# Causal relevance of different blood pressure traits on risk of cardiovascular diseases: GWAS and Mendelian randomisation in 100,000 Chinese adults

**DOI:** 10.1101/2023.01.20.23284709

**Authors:** Alfred Pozarickij, Wei Gan, Kuang Lin, Robert Clarke, Zammy Fairhurst-Hunter, Masaru Koido, Masahiro Kanai, Yukinori Okada, Yoichiro Kamatani, Yu Guo, Derrick Bennett, Huaidong Du, Yiping Chen, Ling Yang, Daniel Avery, Min Yu, Canqing Yu, Dan Schmidt Valle, Jun Lv, Junshi Chen, Richard Peto, Rory Collins, Liming Li, Zhengming Chen, Iona Y Millwood, Robin G Walters, the China Kadoorie Biobank (CKB) Collaborative Group

**Affiliations:** Clinical Trial Service Unit and Epidemiological Studies Unit (CTSU), Nuffield Department of Population Health, University of Oxford, Oxford, UK; Department of Computational biology and medical Sciences, Graduate School of Frontier Sciences, The University of Tokyo; Analytic and Translational Genetics Unit, Massachusetts General Hospital, Boston, MA, 02114, USA; Program in Medical and Population Genetics, Broad Institute of MIT and Harvard, Cambridge, MA, 02142, USA; Department of Statistical Genetics, Osaka University Graduate School of Medicine, Suita 565-0871, Japan; Department of Genome Informatics, Graduate School of Medicine, the University of Tokyo, Tokyo 113-0033, Japan; Laboratory for Systems Genetics, RIKEN Center for Integrative Medical Sciences, Kanagawa 230-150045, Japan; Laboratory of Statistical Immunology, Immunology Frontier Research Center (WPI-IFReC), Osaka University, Suita 565-0871, Japan; Medical Research Council Population Health Research Unit (MRC PHRU), Nuffield Department of Population Health, University of Oxford, Oxford, UK; National Center for Cardiovascular Diseases, Fuwai Hospital, Chinese Academy of Medical Sciences, Beijing, 100037,China; Zhejiang CDC, Zhejiang, China; Department of Epidemiology and Biostatistics, School of Public Health, Peking University, Beijing, China; China National Center For Food Safety Risk Assessment, Beijing, China; Peking University Center for Public Health and Epidemic Preparedness & Response

## Abstract

Elevated blood pressure (BP) is major risk factor for cardiovascular diseases (CVD). Genome-wide association studies (GWAS) conducted predominantly in populations of European ancestry have identified >2,000 BP-associated loci, but other ancestries have been less well-studied. We conducted GWAS of systolic, diastolic, pulse, and mean arterial BP in 100,453 Chinese adults. We identified 128 non-overlapping loci associated with one or more BP traits, harbouring 81 novel associations. Despite strong genetic correlations between populations, we identified appreciably higher heritability and larger variant effect sizes in Chinese compared with European or Japanese ancestry populations. Using instruments derived from these GWAS, multivariable Mendelian randomisation demonstrated strong causal associations of specific BP traits with CVD, including systolic BP with intracranial haemorrhage, and pulse pressure with carotid plaque. The findings reinforce the need for studies in diverse populations to understand the genetic determinants of BP traits and their role in disease risk.

## Supplementary tables 1-21 for "Causal relevance of different blood pressure traits on risk of cardiovascular diseases: GWAS and Mendelian randomisation in 100,000 Chinese adults": Supplementary_tables.xlsx

### Sheet: ST1
Supplementary Table 1. Baseline population characteristics of participants included in the China Kadoorie Biobank GWAS analyses (n= 42,963) Women (n= 57,490) Total (n= 100,453) Age and socioeconomic factors Age, mean (SD), years 54.8 (11.2) 52.9 (10.8) 53.7 (11.0) Living in urban area, % 41.9 45.1 43.7 ≤6 years of education, % 45.9 58.4 53.1 Annual household income ≤10,000 RMB, % 29.4 32.2 31.0 Lifestyle factors Ever regular smoker, % 75.0 4.1 34.4 Ever regular alcohol drinker, % 42.5 3.2 20.0 Physical activity, mean (SD), MET-h/d 20.5 (15.2) 19.4 (12.6) 19.9 (13.8) Physical measurements, mean (SD) Standing Height, cm 164.9 (6.6) 153.9 (6.1) 158.8 (8.3) BMI, kg/m2 23.4 (3.3) 23.9 (3.6) 23.7 (3.5) Waist circumference, cm 81.8 (10.0) 79.0 (09.8) 80.2 (10.0) Waist-to-hip ratio 0.90 (0.07) 0.87 (0.07) 0.88 (0.07) Percent body fat, % 21.8 (6.3) 32.2 (7.4) 27.8 (8.7) Systolic blood pressure, mmHg 135.3 (21.2) 132 (22.9) 133.4 (22.3) Diastolic blood pressure, mmHg 80 (11.8) 77.4 (11.3) 78.5 (11.6) Pulse pressure, mmHg 55.3 (15.2) 54.5 (16.8) 54.9 (16.2) Mean arterial blood pressure, mmHg 98.4 (13.8) 95.6 (14) 96.8 (14) Personal medical history, % Hypertension a 41.5 36.6 38.7 Taking antihypertensive drug b 29.7 37.0 33.6 Diabetes 3.4 3.9 3.7 Cardiovascular disease c 4.1 4.3 4.2 Supplementary Table 1. Selected characteristics at baseline among the participants included in the GWAS analyses in the China Kadoorie Biobank
Characteristics*	Men	Women	Total
	(n=42,963)	(n=57,490)	(n=100,453)
Age and socioeconomic factors
Age, mean (SD), years	54.8 (11.2)	52.9 (10.8)	53.7 (11.0)
Living in urban area, %	41.9	45.1	43.7
≤6 years of education, %	45.9	58.4	53.1
Annual household income ≤10,000 RMB, %	29.4	32.2	31
Lifestyle factors
Ever regular smoker, %	75	4.1	34.4
Ever regular alcohol drinker, %	42.5	3.2	20
Physical activity, mean (SD), MET-h/d	20.5 (15.2)	19.4 (12.6)	19.9 (13.8)
Physical measurements, mean (SD)
BMI, kg/m2	23.4 (3.3)	23.9 (3.6)	23.7 (3.5)
Systolic blood pressure, mmHg	135.3 (21.2)	132 (22.9)	133.4 (22.3)
Diastolic blood pressure, mmHg	80 (11.8)	77.4 (11.3)	78.5 (11.6)
Pulse pressure, mmHg	55.3 (15.2)	54.5 (16.8)	54.9 (16.2)
Mean arterial blood pressure, mmHg	98.4 (13.8)	95.6 (14)	96.8 (14)
Personal medical history, %
Hypertension a	41.5	36.6	38.7
Taking antihypertensive drug b	29.7	37	33.6
Diabetes	3.4	3.9	3.7
Cardiovascular disease c	4.1	4.3	4.2
*Standardised to age and study area structure of the study population a Defined as either prior physician diagnosed hypertension, or SBP⩾140 mm Hg and DBP⩾90 mm Hg b Among those with physician diagnosed hypertension c Coronary heart disease, stroke or transient ischaemic attack BMI: body mass index; MET h/d: metabolic equivalent of task hours per day Numbers in brackets are standard deviations

### Sheet: ST2
Supplementary Table 2. Blood pressure population characteristics of participants
Trait	CKB	BBJ	ICBP
	(n=513,214)	(n=133,567)	(n=458,577)
SBP	133.4 (22.3)	129.5 (17.1)	141.1 (20.7)
DBP	78.5 (11.6)	75.93 (10.9)	84.3 (11.3)
PP	54.9 (16.2)	53.49 (13.18)	56.8 (14.2)
MAP	96.8 (14)	93.77 (11.65)	97.3 (12.8)
The proportion of individuals who received anti-hypertensive treatment in CKB, BBJ and ICBP was 14.4%, 38.0% and 20.6% respectively. Numbers in brackets are standard deviations.

### Sheet: ST3
Supplementary Table 3. Phenotypic correlations of BP traits in CKB
	SBP	DBP	PP	MAP
SBP	1	0.77	0.85	0.93
DBP	0.77	1	0.32	0.95
PP	0.85	0.32	1	0.6
MAP	0.93	0.95	0.6	1
CKB: China Kadoorie Biobank; SBP: systolic blood pressure; DBP: diastolic blood pressure; PP: pulse pressure; MAP: mean arterial pressure; BMI: body mass index

### Sheet: ST4
Supplementary Table 4. Number of loci associated with blood pressure traits
Trait	BMI adjustment	Total number of loci	Total number of signals	Novel loci	Novel loci (any BP trait)	Novel loci (East Asians)	Novel loci (any BP trait in East Asians)
SBP	-	66	68	6	4	27	18
	+	70	71	3	2	29	18
	Combined	80	82	6	4	34	20
DBP	-	65	69	9	4	29	17
	+	73	76	7	3	35	22
	Combined	82	87	11	5	42	27
PP	-	45	45	7	3	25	14
	+	45	45	4	2	26	14
	Combined	51	51	8	4	26	16
MAP	-	69	73	21	6	31	20
	+	77	81	24	2	37	22
	Combined	86	92	31	7	44	29
All associations	Combined	510	528	81	26	239	145
Non-overlapping loci	Combined	128	128	40	13	100	64
SBP: systolic blood pressure; DBP: diastolic blood pressure; PP: pulse pressure; MAP: mean arterial pressure; BMI: body mass index

### Sheet: ST5
Supplementary Table 5. Genome-wide significant associations for BMI-unadjusted SBP
BP_START	BP_END	SNP	CHR	BP	EA	REF	EA_FREQ	INFO	BETA	SE	P
10758180	10804357	rs880315	1	10796866	C	T	0.373	1	1.0178	0.1006	4.9e-23
113021154	113267122	rs12037987	1	113042822	C	T	0.6961	1	0.8373	0.1059	2e-16
154867693	156124230	rs760077	1	155178782	A	T	0.181	1	1.0315	0.1274	1.7e-16
26878557	27071832	rs1275923	2	26932796	C	T	0.7582	0.9879	1.2162	0.1146	2.3e-26
54109627	55687864	rs117262811	2	54898273	C	G	0.9869	0.8671	2.644	0.4603	7.5e-09
61090222	61930529	rs1186699	2	61662555	C	A	0.7798	0.9953	0.6488	0.118	2.5e-08
86037750	86560358	rs142733694	2	86285211	TCTCTA	T	0.8356	0.8358	0.8821	0.1434	3.3e-10
164700057	165207155	rs10194493	2	165005726	T	C	0.5806	0.981	0.864	0.0997	4.5e-18
174192603	174249583	rs62175706	2	174215709	G	A	0.5859	0.938	0.5861	0.1021	4.2e-09
225216737	225836800	rs6717108	2	225561035	T	C	0.4713	0.9423	0.6338	0.1008	3.6e-10
240070093	240318260	rs56137247	2	240195301	A	C	0.5487	0.9884	0.6154	0.0981	4.6e-10
27194818	27635823	rs9847595	3	27595519	T	C	0.7899	0.9925	0.9557	0.1203	1.5e-15
46741019	48382992	rs11713101	3	47338554	T	C	0.6592	1	0.6896	0.1032	8.5e-12
53210966	53739774	rs3821843	3	53558012	A	G	0.5186	0.9176	0.9074	0.1013	9.7e-20
53743649	53994607	rs4687588	3	53850210	G	C	0.6673	0.9705	0.6418	0.1051	5.6e-10
168605042	168939963	rs11721038	3	168849576	T	C	0.8434	0.9694	0.935	0.1356	2e-11
169205312	169715141	rs6791024	3	169367152	G	A	0.8878	0.924	1.2442	0.1603	5.5e-15
54777042	54984538	rs61277036	4	54794343	G	A	0.8255	0.9643	0.7187	0.1307	1.1e-08
81064611	81593647	rs12509595	4	81182554	C	T	0.6001	0.9904	1.7265	0.0998	4.9e-67
86605735	86930983	rs17010957	4	86719165	C	T	0.8293	0.9273	0.7605	0.1346	6.2e-09
156244177	156519696	rs4691620	4	156338219	T	C	0.1339	0.9431	0.8051	0.1473	3.6e-08
156606143	156713500	rs11724647	4	156646340	T	A	0.807	0.9961	0.7239	0.1237	2.4e-09
32750261	32910258	rs10059884	5	32832474	A	C	0.3428	0.979	0.7444	0.1039	1.8e-13
122414418	122598128	rs6886162	5	122482973	G	A	0.4385	0.9441	0.8035	0.1012	1.1e-15
148321130	148545809	rs10477399	5	148347543	G	A	0.7692	0.9308	0.7662	0.1199	4.5e-11
28938117	32805070	rs4713467	6	31437275	C	T	0.7614	0.9946	0.7091	0.1138	2e-10
43244374	43421455	rs112042348	6	43260011	AC	A	0.7079	0.9816	0.7177	0.1088	6.6e-11
125866436	127440297	rs11154369	6	127100379	C	A	0.5098	0.9859	0.6539	0.0981	7.3e-12
150974312	151117807	rs17080091	6	150997401	C	T	0.9364	0.9912	1.2924	0.2007	2e-11
968694	1236059	rs199987302	7	1076944	A	G	0.7343	0.9972	0.7122	0.111	9.4e-11
27152281	27315815	rs5883064	7	27241878	A	ACT	0.3998	0.9802	0.7099	0.1005	7.5e-13
106402404	106458051	rs2392929	7	106414069	G	T	0.8648	1	0.7692	0.1428	4.7e-08
25832371	25936636	rs12544694	8	25898316	C	T	0.632	0.9922	0.5896	0.1018	4.7e-09
37871776	38332211	rs2411257	8	38293477	C	T	0.6348	0.9694	0.5792	0.103	2.4e-08
76294984	77343772	rs12543431	8	76782791	C	T	0.5445	0.9796	0.6763	0.0989	2.1e-11
143821910	144116083	rs10086846	8	143997131	C	T	0.6663	0.9396	1.0143	0.1069	3.2e-21
127249317	127567062	rs1110061	9	127262802	G	C	0.6759	0.9561	0.5982	0.107	3.4e-08
45363477	45617160	rs72240788	10	45418763	TTC	T	0.6735	0.9701	0.6384	0.1058	1.5e-09
60168970	60376857	rs7392557	10	60283524	A	G	0.532	0.8884	0.634	0.1037	1.6e-09
95957289	97040547	rs7080472	10	96012950	G	T	0.4333	0.9787	0.9796	0.0997	3.1e-23
103874586	105575138	rs145231815	10	104639651	GTATA	G	0.7262	0.9883	1.4357	0.11	4.6e-39
115699005	115808016	rs6585252	10	115723678	G	C	0.8481	0.9903	0.9252	0.1362	1.5e-11
1870813	2041890	rs569550	11	1887068	G	T	0.2687	0.9741	0.8267	0.1115	3e-14
15992057	16507090	rs12800049	11	16248894	T	C	0.732	0.9669	0.6876	0.112	2e-09
61063665	61288689	rs11230729	11	61278918	C	T	0.626	0.9681	0.8936	0.1025	1.7e-18
77908014	78293100	rs1355921	11	78139279	C	T	0.6316	0.9513	0.5746	0.1036	3e-08
100414230	100871750	rs6590805	11	100546036	T	C	0.5026	0.9714	0.8042	0.099	1.9e-16
116535528	117102445	rs5795058	11	116848929	C	CA	0.8279	0.9883	0.7548	0.1298	4.6e-09
12770600	12898241	rs66561220	12	12878765	T	C	0.5528	0.9886	0.6387	0.0988	1.8e-10
89812307	90522600	rs11105377	12	90088829	T	C	0.3735	0.9889	1.089	0.1015	2.3e-27
93512899	93556542	rs11329920	12	93519878	GC	G	0.6766	0.9396	0.6228	0.1073	4.7e-09
110558569	113945048	rs77768175	12	112736118	A	G	0.7904	1	0.7871	0.121	4.6e-11
115471889	115557307	rs35434	12	115554676	G	A	0.7646	0.9971	0.7568	0.1152	5.9e-12
53018448	53263392	rs374072727	15	53097337	CT	C	0.5589	0.8615	0.6023	0.1057	1.5e-08
91389686	91444059	rs4932374	15	91431255	G	A	0.2111	0.9383	0.7751	0.1239	3.9e-10
53796792	53846487	rs11642015	16	53802494	T	C	0.8749	0.9917	1.0374	0.1484	3e-12
89515155	90015798	rs75268076	16	89714864	T	A	0.4936	0.9464	0.6125	0.1003	5.5e-10
26558864	26784583	rs34879232	17	26722039	G	GA	0.2852	0.9721	0.6085	0.1096	2.4e-08
62462389	62918906	rs17650301	17	62479273	A	C	0.6301	1	0.5518	0.1013	1.2e-08
2098712	2251528	rs8102624	19	2161443	A	G	0.7082	0.9931	0.763	0.1076	4.9e-13
11525759	11527765	rs167479	19	11526765	G	T	0.5181	1	0.8264	0.0974	8.2e-18
10628129	10710171	rs144306528	20	10691127	AT	A	0.5252	0.9974	0.6527	0.098	7.6e-12
10906037	11010079	rs6108787	20	10967214	G	T	0.4633	0.9946	0.6752	0.0981	1.2e-12
50103838	50158197	rs6021247	20	50108980	A	G	0.5294	1	0.6957	0.0979	2.1e-12
31745994	31909477	rs5927879	X	31851923	T	C	0.324	1	0.4874	0.0874	3e-08
71307062	71549573	rs72630038	X	71354380	A	G	0.8575	1	0.685	0.1172	2.1e-09
SBP: systolic blood pressure; BMI: body mass index; BP_START: clumped locus starting position; BP_END: clumped locus ending position; CHR: chromosome; BP: base pair; EA: effect allele; REF: non-effect allele; EA_FREQ: effect allele frequency; INFO: imputation score; BETA: genetic effect; SE: standard error; P: p-value

### Sheet: ST6
Supplementary Table 6. Genome-wide significant associations for BMI-adjusted SBP
BP_START	BP_END	SNP	CHR	BP	EA	REF	EA_FREQ	INFO	BETA	SE	P
10758180	10804357	rs880315	1	10796866	C	T	0.373	1	0.9612	0.0962	1.5e-22
25307905	25423503	rs1078417	1	25327653	T	C	0.5398	0.9887	0.537	0.094	1.3e-08
113021154	113267122	rs12037987	1	113042822	C	T	0.6961	1	0.8696	0.1013	4.9e-19
154867693	156124230	rs760077	1	155178782	A	T	0.181	1	0.9872	0.1219	1.7e-16
26878557	27071832	rs1275923	2	26932796	C	T	0.7582	0.9879	1.1372	0.1096	1.8e-25
27117679	28255769	rs1260326	2	27730940	T	C	0.5252	1	0.5066	0.0936	4.4e-08
54109627	55663505	rs138938305	2	54924901	T	C	0.9906	0.8693	3.0559	0.5161	1.5e-09
86037750	86560358	rs142733694	2	86285211	TCTCTA	T	0.8356	0.8358	0.8705	0.1372	6.3e-11
164700023	165207155	rs10194493	2	165005726	T	C	0.5806	0.981	0.9279	0.0953	3.2e-22
225224238	225835004	rs6717108	2	225561035	T	C	0.4713	0.9423	0.5771	0.0964	3e-09
240070093	240318260	rs56137247	2	240195301	A	C	0.5487	0.9884	0.5289	0.0938	2.1e-08
14836473	14973980	rs67913572	3	14925876	A	G	0.8017	0.9384	0.7505	0.1208	2.5e-09
27194818	27718096	rs9847595	3	27595519	T	C	0.7899	0.9925	0.9385	0.115	4.4e-16
46741019	48279424	rs11713101	3	47338554	T	C	0.6592	1	0.5682	0.0987	4.3e-09
53210966	53739774	rs3821843	3	53558012	A	G	0.5186	0.9176	0.8857	0.0969	2.5e-20
53743649	53994607	rs12485510	3	53850209	T	C	0.337	0.9697	0.5882	0.1003	2.5e-09
168605042	168939963	rs11721038	3	168849576	T	C	0.8434	0.9694	0.8855	0.1297	2e-11
169205312	169715141	rs7631972	3	169365354	C	T	0.8879	0.9262	1.2136	0.1532	1.2e-15
54777042	54973890	rs61277036	4	54794343	G	A	0.8255	0.9643	0.7066	0.125	4.5e-09
81064611	81593647	rs12509595	4	81182554	C	T	0.6001	0.9904	1.7549	0.0955	4.1e-76
86605735	86930983	rs17010957	4	86719165	C	T	0.8293	0.9273	0.7749	0.1287	5.5e-10
156606143	156713500	rs11724647	4	156646340	T	A	0.807	0.9961	0.7024	0.1183	1.7e-09
32750261	32910258	rs10059884	5	32832474	A	C	0.3428	0.979	0.7507	0.0994	9.3e-15
122414418	122604160	rs6886162	5	122482973	G	A	0.4385	0.9441	0.7987	0.0968	8.8e-17
127532085	128457662	rs7713256	5	127813874	T	C	0.7938	0.9867	0.6391	0.1161	3.5e-08
148321130	148546375	rs10477399	5	148347543	G	A	0.7692	0.9308	0.7806	0.1147	3e-12
157823957	158059430	rs2963479	5	157990431	G	C	0.7113	0.9954	0.5693	0.103	2.2e-08
28938117	32859190	rs707930	6	31741659	T	C	0.5727	0.9663	0.6247	0.0954	3.2e-11
43244374	43421455	rs2254303	6	43276390	G	A	0.2904	0.9888	0.6376	0.1038	7.5e-10
125866436	126547617	rs78461345	6	126151100	G	A	0.9781	0.8917	1.8875	0.3374	3.4e-08
126561708	127415801	rs11154369	6	127100379	C	A	0.5098	0.9859	0.6099	0.0939	2.8e-11
150956226	151117807	rs17080091	6	150997401	C	T	0.9364	0.9912	1.2612	0.1919	1.3e-11
944699	1236059	rs199987302	7	1076944	A	G	0.7343	0.9972	0.7951	0.1061	5.8e-14
18980897	19114614	rs35427695	7	19041171	TA	T	0.6232	0.9292	0.58	0.0998	7.9e-09
27152281	27315815	rs5883064	7	27241878	A	ACT	0.3998	0.9802	0.674	0.0962	1.2e-12
45937957	46120239	rs33979592	7	45959517	T	TC	0.269	0.9021	0.6873	0.1105	1.3e-09
37930431	38332211	rs11986274	8	38259481	C	T	0.66	0.9947	0.5968	0.0988	3e-09
143854670	144116083	rs10086846	8	143997131	C	T	0.6663	0.9396	1.0137	0.1022	2.6e-23
127229813	127567318	rs1110061	9	127262802	G	C	0.6759	0.9561	0.6015	0.1023	9.2e-09
45367032	45559303	rs10900130	10	45423160	T	C	0.6618	0.9809	0.5993	0.0998	1.4e-09
60168970	60376857	rs7392557	10	60283524	A	G	0.532	0.8884	0.6076	0.0992	1.3e-09
95957289	96955040	rs7080472	10	96012950	G	T	0.4333	0.9787	1.0028	0.0953	1.4e-26
103500500	105575138	rs145231815	10	104639651	GTATA	G	0.7262	0.9883	1.6683	0.1051	4.6e-56
105582030	105873574	rs11405687	10	105718428	CA	C	0.9176	0.9333	0.9365	0.175	2.8e-08
115699005	115817007	rs6585252	10	115723678	G	C	0.8481	0.9903	0.8975	0.1302	4.6e-12
122870189	123053410	rs1907228	10	122978944	A	G	0.486	0.9736	0.5763	0.0942	2.8e-09
1870813	2041890	rs569550	11	1887068	G	T	0.2687	0.9741	0.859	0.1066	2.4e-16
15984534	16750143	rs12800049	11	16248894	T	C	0.732	0.9669	0.6848	0.1071	2.3e-10
61063665	61288689	rs11230729	11	61278918	C	T	0.626	0.9681	0.8781	0.098	7.1e-20
64996091	65567719	rs4930295	11	65390554	C	G	0.7285	0.9833	0.5857	0.106	2.1e-08
100414230	100871750	rs7928576	11	100598981	T	C	0.5078	0.9907	0.8222	0.0937	7.9e-19
116535528	117102445	rs5795058	11	116848929	C	CA	0.8279	0.9883	0.8416	0.1241	5.9e-12
12770600	12900030	rs202077443	12	12845637	G	GT	0.6597	0.9706	0.5785	0.0999	3.1e-09
54338104	54577573	rs4759320	12	54433011	G	C	0.5911	0.911	0.5326	0.0996	4.2e-08
89812307	90522600	rs2681485	12	90025622	A	G	0.3765	0.9941	1.0624	0.0966	1.7e-28
93512899	93556542	rs11329920	12	93519878	GC	G	0.6766	0.9396	0.6291	0.1026	8.1e-10
111320412	113714062	rs11065836	12	111671076	G	A	0.5741	0.9471	0.5398	0.0975	1.7e-08
115471889	115557307	rs10774792	12	115552598	C	T	0.3933	0.9942	0.6363	0.0955	4.1e-12
116186322	116228064	rs780872	12	116196721	A	C	0.4276	0.8537	0.6011	0.102	4e-09
91389686	91444059	rs2071384	15	91430617	G	A	0.2131	0.9311	0.7682	0.1185	1.5e-10
81435359	81555152	rs12596482	16	81503540	C	T	0.6378	0.9713	0.5443	0.0987	1.5e-08
89658222	90043268	rs75268076	16	89714864	T	A	0.4936	0.9464	0.5767	0.0959	1.3e-09
62462389	62918906	rs1991401	17	62502435	A	G	0.6305	0.9706	0.5906	0.0984	4e-10
2098712	2251528	rs8102624	19	2161443	A	G	0.7082	0.9931	0.7418	0.1029	2.9e-13
11525759	11527765	rs167479	19	11526765	G	T	0.5181	1	0.7696	0.0932	4e-17
17136290	17263996	rs16981598	19	17204327	G	A	0.6373	0.9811	0.5442	0.0983	6.4e-09
10628129	10710171	rs144306528	20	10691127	AT	A	0.5252	0.9974	0.6139	0.0937	1.3e-11
10909352	11010079	rs6108787	20	10967214	G	T	0.4633	0.9946	0.577	0.0939	2.5e-10
50103838	50158197	rs6021247	20	50108980	A	G	0.5294	1	0.7005	0.0936	1.1e-13
71307062	71549573	rs72630038	X	71354380	A	G	0.8575	1	0.6663	0.112	8.6e-10
SBP: systolic blood pressure; BMI: body mass index; BP_START: clumped locus starting position; BP_END: clumped locus ending position; CHR: chromosome; BP: base pair; EA: effect allele; REF: non-effect allele; EA_FREQ: effect allele frequency; INFO: imputation score; BETA: genetic effect; SE: standard error; P: p-value

### Sheet: ST7
Supplementary Table 7. Genome-wide significant associations for BMI-unadjusted DBP
BP_START	BP_END	SNP	CHR	BP	EA	REF	EA_FREQ	INFO	BETA	SE	P
3165106	3252800	rs117646771	1	3236894	G	A	0.7615	0.9905	0.3695	0.064	1.2e-09
10758180	10804357	rs880315	1	10796866	C	T	0.373	1	0.5285	0.056	1.5e-21
11823133	12131051	rs1801133	1	11856378	A	G	0.5601	1	0.3986	0.0568	2.1e-12
110454305	110637288	rs333947	1	110470764	G	A	0.7153	1	0.3605	0.06	1.6e-09
113021154	113267122	rs3790604	1	113046879	A	C	0.697	0.9765	0.5386	0.0597	6.3e-21
154867693	156124230	rs760077	1	155178782	A	T	0.181	1	0.5415	0.071	1.9e-14
26878557	27096553	rs13394970	2	26929282	T	G	0.7577	0.9927	0.6112	0.0637	5.1e-22
54687234	55687864	rs79419424	2	55049749	T	C	0.9869	0.8728	1.5338	0.2547	7.3e-10
86064364	86567619	rs142733694	2	86285211	TCTCTA	T	0.8356	0.8358	0.4282	0.08	2.9e-08
164751160	165174034	rs10194493	2	165005726	T	C	0.5806	0.981	0.4408	0.0556	7.8e-16
174192639	174251410	rs62175706	2	174215709	G	A	0.5859	0.938	0.3029	0.0569	1.6e-08
182849046	183512035	rs11405472	2	183217380	GT	G	0.638	0.8046	0.4222	0.0631	4.2e-11
240084881	240318260	rs34061813	2	240268673	A	AACAC	0.5699	0.9629	0.3411	0.0557	5e-10
14817512	14973980	rs7653784	3	14873794	T	C	0.3438	0.9115	0.3683	0.0599	1.3e-09
41332679	42185019	rs9811247	3	41847353	T	G	0.8332	0.9424	0.5154	0.0751	1.4e-11
46702814	48279424	rs143448786	3	47158765	A	C	0.4311	0.9372	0.4361	0.0567	8.1e-15
53248389	53739417	rs11709630	3	53577164	T	G	0.5398	0.963	0.3995	0.0553	9.5e-14
100834412	101614571	rs58525002	3	101121460	C	CA	0.5106	0.9413	0.3211	0.0561	8.7e-09
168579960	168925612	rs12633990	3	168710614	C	A	0.7326	0.9363	0.3863	0.0633	1.6e-09
169205312	169715141	rs7631972	3	169365354	C	T	0.8879	0.9262	0.5628	0.0892	3.1e-10
81064611	81802811	rs16998073	4	81184341	T	A	0.6002	1	1.0706	0.0553	6.3e-84
95728859	96120919	rs201706932	4	95908259	TATATATA	T	0.1285	0.9679	0.5153	0.0825	6.9e-10
156307870	156520199	rs10033877	4	156449144	T	C	0.7125	0.9512	0.4385	0.0616	4e-12
156606143	156706026	rs3796587	4	156638073	C	G	0.8066	1	0.4571	0.0688	2.2e-11
32761578	32910258	rs1177764	5	32829975	G	C	0.3399	0.993	0.4196	0.0576	9.9e-14
122414418	122553547	rs6886162	5	122482973	G	A	0.4385	0.9441	0.3376	0.0564	4.8e-10
148321130	148548201	rs10477399	5	148347543	G	A	0.7692	0.9308	0.5521	0.0668	4.6e-17
28069189	32897404	rs9391855	6	32149801	C	T	0.7802	0.9977	0.5245	0.0658	1.2e-16
126513795	127397215	rs13198983	6	127184986	A	G	0.5503	0.916	0.3823	0.057	9e-12
150937196	151117807	rs17080087	6	150997035	T	C	0.9366	0.9902	0.7651	0.112	1.5e-12
166139763	166196063	rs189509179	6	166178834	C	G	0.8933	0.9468	0.5138	0.0904	1.2e-08
949057	1236059	rs199987302	7	1076944	A	G	0.7343	0.9972	0.3982	0.0619	7.7e-11
27152281	27315815	rs5883064	7	27241878	A	ACT	0.3998	0.9802	0.3686	0.056	1.1e-10
50902934	51089102	rs2161825	7	50932580	T	C	0.2658	0.9424	0.3761	0.0633	3.4e-09
76296805	77343772	rs7822881	8	76819765	C	G	0.5474	0.9989	0.3016	0.0546	3.1e-08
143797714	144116083	rs28497862	8	143996877	G	T	0.7039	0.9845	0.5558	0.0601	4.5e-21
4326105	4363249	rs4741961	9	4334606	T	C	0.3551	0.9813	0.3152	0.0573	3.8e-08
97426531	98196365	rs10993460	9	97795176	T	C	0.8393	0.9788	0.4152	0.0751	4.2e-08
136042738	136338740	rs9411476	9	136127601	G	A	0.8087	0.9654	0.4512	0.0705	4.9e-11
95912708	97026743	rs56780364	10	96009182	T	TA	0.4743	0.9178	0.4768	0.057	7.4e-18
103874586	105286674	rs145231815	10	104639651	GTATA	G	0.7262	0.9883	0.6925	0.0613	3.2e-29
115703373	115814924	rs7075062	10	115727232	C	T	0.8533	1	0.5098	0.0767	1.4e-11
1871792	2041890	rs592373	11	1890990	A	G	0.2134	0.9821	0.4745	0.0668	1.6e-12
4636116	4730806	rs58150027	11	4695206	G	T	0.6616	1	0.3168	0.0576	2.1e-08
9580798	10325658	rs360156	11	9756724	C	T	0.5793	0.9955	0.3386	0.0553	6.5e-10
15986361	16763337	rs58641240	11	16290811	T	TTGTC	0.3592	0.8381	0.4318	0.0619	7.2e-13
42067294	42482798	rs190213309	11	42251368	T	A	0.9842	0.9669	1.2243	0.2223	3.5e-08
61063665	61390172	rs2943810	11	61279799	G	C	0.3772	0.9362	0.5051	0.0581	9.9e-19
100414230	100871750	rs7928576	11	100598981	T	C	0.5078	0.9907	0.4452	0.0546	1.4e-16
12762590	12898241	rs77216612	12	12877983	A	G	0.5523	0.9874	0.3109	0.0551	4.5e-08
20096633	20286159	rs10841439	12	20183067	T	C	0.4762	0.9736	0.3423	0.0551	8.9e-10
89812307	90570113	rs11105377	12	90088829	T	C	0.3735	0.9889	0.5313	0.0565	3.3e-21
93515373	93556542	rs11329920	12	93519878	GC	G	0.6766	0.9396	0.349	0.0598	5.7e-09
109856309	113945048	rs671	12	112241766	G	A	0.7922	1	0.7037	0.0676	2.2e-26
115471889	115557307	rs35434	12	115554676	G	A	0.7646	0.9971	0.388	0.0642	2.7e-10
72327392	72399704	rs9572790	13	72370966	A	T	0.161	0.9504	0.4423	0.0761	5.7e-09
74547444	75531153	rs11632414	15	75061916	A	G	0.8411	0.9742	0.4172	0.0754	1.3e-08
91389686	91444059	rs2071384	15	91430617	G	A	0.2131	0.9311	0.4163	0.0691	2.1e-09
26289288	26831234	rs7225804	17	26733703	G	A	0.2225	0.9913	0.3646	0.0657	1.3e-08
76499652	76557692	rs71896574	17	76541161	ACAT	A	0.7452	0.9756	0.374	0.0634	1.6e-09
11525759	11527765	rs167479	19	11526765	G	T	0.5181	1	0.5313	0.0543	1.4e-23
17123691	17231199	rs11669463	19	17199314	C	T	0.6372	0.98	0.3556	0.0573	2.5e-10
30215083	30375572	rs72010703	19	30304254	C	CAGTT	0.8916	0.9351	0.4914	0.0906	4.9e-08
10896561	11010079	rs1887320	20	10965998	A	G	0.4642	1	0.3756	0.0546	1.2e-12
50103838	50161035	rs6021247	20	50108980	A	G	0.5294	1	0.374	0.0545	4e-11
DBP: diastolic blood pressure; BMI: body mass index; BP_START: clumped locus starting position; BP_END: clumped locus ending position; CHR: chromosome; BP: base pair; EA: effect allele; REF: non-effect allele; EA_FREQ: effect allele frequency; INFO: imputation score; BETA: genetic effect; SE: standard error; P: p-value

### Sheet: ST8
Supplementary Table 8. Genome-wide significant associations for BMI-adjusted DBP
BP_START	BP_END	SNP	CHR	BP	EA	REF	EA_FREQ	INFO	BETA	SE	P
3165106	3241725	rs12041848	1	3236727	G	A	0.748	1	0.3893	0.0602	1.5e-11
10758180	10804357	rs880315	1	10796866	C	T	0.373	1	0.4975	0.0539	1.1e-20
11823303	12131051	rs1801133	1	11856378	A	G	0.5601	1	0.3621	0.0546	4.3e-11
110454305	110637288	rs333947	1	110470764	G	A	0.7153	1	0.3197	0.0577	3.9e-08
113021154	113267122	rs12038119	1	113043423	G	A	0.6977	0.9938	0.5529	0.057	6.3e-24
154867693	156124230	rs760077	1	155178782	A	T	0.181	1	0.5174	0.0683	2.2e-14
218457058	218554529	rs12078363	1	218537310	C	T	0.6369	0.9738	0.3315	0.0553	3.4e-09
26878557	27091327	rs13394970	2	26929282	T	G	0.7577	0.9927	0.5685	0.0612	6.7e-21
27159610	28255769	rs147048850	2	27779001	C	CAAA	0.5074	0.9818	0.2879	0.0527	3e-08
54686254	55687864	rs79419424	2	55049749	T	C	0.9869	0.8728	1.5777	0.2449	5.8e-11
86027397	86708313	rs141150981	2	86304922	GCA	G	0.8087	0.934	0.3813	0.0689	6e-09
164700057	165174034	rs10194493	2	165005726	T	C	0.5806	0.981	0.4755	0.0534	3.2e-19
182849046	183513726	rs1438065	2	183218993	A	G	0.5691	0.9646	0.3827	0.0538	2.2e-12
240084881	240298616	rs34061813	2	240268673	A	AACAC	0.5699	0.9629	0.2941	0.0536	2.2e-08
14817512	14973980	rs7653784	3	14873794	T	C	0.3438	0.9115	0.4276	0.0576	2.5e-13
41332679	42185019	rs71075490	3	41918834	G	GT	0.1997	0.9588	0.4462	0.0668	2.7e-11
46706645	48279424	rs143448786	3	47158765	A	C	0.4311	0.9372	0.3705	0.0545	1.2e-11
53283363	53657542	rs11403044	3	53571577	GA	G	0.7216	0.9863	0.4303	0.0585	5.9e-14
168579960	168925612	rs12633990	3	168710614	C	A	0.7326	0.9363	0.3574	0.0609	4.4e-09
169205312	169715141	rs7631972	3	169365354	C	T	0.8879	0.9262	0.5469	0.0858	3.5e-10
72426450	72544802	rs13116214	4	72474971	C	A	0.8484	0.933	0.4155	0.0756	2.9e-08
81064611	81802811	rs16998073	4	81184341	T	A	0.6002	1	1.0872	0.0532	1.5e-93
95840940	96120919	rs201706932	4	95908259	TATATATA	T	0.1285	0.9679	0.5053	0.0793	2.1e-10
156307870	156520199	rs10033877	4	156449144	T	C	0.7125	0.9512	0.452	0.0592	8.1e-14
156606143	156706026	rs3796587	4	156638073	C	G	0.8066	1	0.4459	0.0661	8.2e-12
32750261	32910258	rs1177764	5	32829975	G	C	0.3399	0.993	0.4221	0.0554	6.3e-15
122414418	122553547	rs6886162	5	122482973	G	A	0.4385	0.9441	0.3348	0.0542	3.3e-10
122605336	123136223	rs74891931	5	122701699	T	TCACACTAACTTAAAA	0.435	0.9678	0.3055	0.0537	1.5e-08
127532085	128325783	rs7713256	5	127813874	T	C	0.7938	0.9867	0.3547	0.0651	1.9e-08
148321130	148548201	rs10477399	5	148347543	G	A	0.7692	0.9308	0.5598	0.0643	1e-18
27301105	32859190	rs9391855	6	32149801	C	T	0.7802	0.9977	0.5354	0.0633	1.7e-18
126513795	127332951	rs13198983	6	127184986	A	G	0.5503	0.916	0.3561	0.0548	4.2e-11
150937196	151117807	rs17080087	6	150997035	T	C	0.9366	0.9902	0.7471	0.1078	9.3e-13
166098363	166196063	rs9459505	6	166180892	G	C	0.8904	0.9392	0.4979	0.0863	4e-09
944588	1236059	rs199987302	7	1076944	A	G	0.7343	0.9972	0.4433	0.0595	4.3e-14
27152281	27315815	rs5883064	7	27241878	A	ACT	0.3998	0.9802	0.3492	0.0539	1.2e-10
50902934	51089102	rs2161825	7	50932580	T	C	0.2658	0.9424	0.3403	0.0609	3e-08
150613858	150734808	rs2853795	7	150703242	A	G	0.7087	0.9753	0.3181	0.0584	2.2e-08
143797714	144116083	rs28497862	8	143996877	G	T	0.7039	0.9845	0.5443	0.0578	1.5e-21
136042738	136338740	rs9411476	9	136127601	G	A	0.8087	0.9654	0.4341	0.0678	7.1e-11
45138012	45480052	rs10900129	10	45398609	G	C	0.6806	0.9321	0.3118	0.0581	2.6e-08
95968913	97026955	rs35606681	10	96002360	G	A	0.6662	0.9663	0.51	0.0564	2.9e-20
103698456	105575138	rs11191454	10	104660004	A	G	0.7223	1	0.8122	0.0583	2.5e-43
105584544	105913206	rs11405687	10	105718428	CA	C	0.9176	0.9333	0.5278	0.0981	4.9e-08
115703373	115814924	rs7075062	10	115727232	C	T	0.8533	1	0.4936	0.0737	1.3e-11
1870813	2041890	rs569550	11	1887068	G	T	0.2687	0.9741	0.4484	0.0597	2.4e-14
4644582	4730806	rs58150027	11	4695206	G	T	0.6616	1	0.315	0.0553	7.6e-09
9580887	10270073	rs360156	11	9756724	C	T	0.5793	0.9955	0.3111	0.0532	5.1e-09
15984534	16763337	rs58641240	11	16290811	T	TTGTC	0.3592	0.8381	0.4333	0.0595	1e-13
61063665	61283980	rs11230729	11	61278918	C	T	0.626	0.9681	0.4885	0.0549	8.7e-20
77238035	77746622	rs35701720	11	77474385	TA	T	0.7412	0.8278	0.3533	0.0656	2.7e-08
100414230	100871750	rs7928576	11	100598981	T	C	0.5078	0.9907	0.4651	0.0525	6.5e-19
116565933	117102445	rs1076485	11	116772441	T	C	0.436	0.9881	0.3327	0.053	2.2e-10
20091400	20286159	rs10770611	12	20209376	G	A	0.5334	0.9595	0.3628	0.0535	3.4e-11
89812307	90570113	rs11431123	12	90046518	G	GT	0.6576	0.9968	0.5304	0.0553	6.5e-22
93512899	93556542	rs11329920	12	93519878	GC	G	0.6766	0.9396	0.3523	0.0575	1.4e-09
110120186	113945048	rs671	12	112241766	G	A	0.7922	1	0.6188	0.065	3.4e-22
115471889	115557307	rs35434	12	115554676	G	A	0.7646	0.9971	0.3686	0.0617	8.1e-10
116193566	116228378	rs11067762	12	116198214	G	A	0.6105	0.9292	0.3354	0.0556	1.3e-09
110946982	110964087	rs6492257	13	110955927	C	T	0.3989	0.9946	0.2962	0.0537	1.6e-08
74547444	75531153	rs11632414	15	75061916	A	G	0.8411	0.9742	0.4342	0.0725	8e-10
78847606	79246815	rs2291196	15	79045985	C	T	0.6103	0.9847	0.2971	0.0541	3.1e-08
91389686	91444059	rs2071384	15	91430617	G	A	0.2131	0.9311	0.4119	0.0664	8e-10
89677165	90075602	rs141950187	16	89717781	A	AAAAC	0.1148	0.9663	0.4745	0.0835	3.1e-08
26289288	26831234	rs7225804	17	26733703	G	A	0.2225	0.9913	0.3457	0.0632	2.2e-08
47333362	47561536	rs2671661	17	47528562	C	T	0.5587	0.9269	0.3005	0.0549	3e-08
76509544	76557692	rs71896574	17	76541161	ACAT	A	0.7452	0.9756	0.3285	0.061	2.9e-08
11521029	11527765	rs167479	19	11526765	G	T	0.5181	1	0.5006	0.0522	1e-22
17123691	17231199	rs11669463	19	17199314	C	T	0.6372	0.98	0.358	0.0551	3.3e-11
10898512	11010079	rs1887320	20	10965998	A	G	0.4642	1	0.3219	0.0525	2.7e-10
50103838	50161035	rs6021247	20	50108980	A	G	0.5294	1	0.3764	0.0524	2.3e-12
57285604	57530210	rs78236399	20	57392844	A	G	0.8942	0.9681	0.4851	0.0864	7.4e-09
71307062	71549573	rs72630038	X	71354380	A	G	0.8575	1	0.3458	0.0628	2.9e-08
DBP: diastolic blood pressure; BMI: body mass index; BP_START: clumped locus starting position; BP_END: clumped locus ending position; CHR: chromosome; BP: base pair; EA: effect allele; REF: non-effect allele; EA_FREQ: effect allele frequency; INFO: imputation score; BETA: genetic effect; SE: standard error; P: p-value

### Sheet: ST9
Supplementary Table 9. Genome-wide significant associations for BMI unadjusted PP
BP_START	BP_END	SNP	CHR	BP	EA	REF	EA_FREQ	INFO	BETA	SE	P
10758180	10804357	rs880315	1	10796866	C	T	0.373	1	0.4821	0.0662	3.1e-12
59694101	59954494	rs835445	1	59879372	A	C	0.4067	0.9271	0.379	0.0678	1.1e-08
150203405	151232446	rs9331706	1	150538285	C	CTTT	0.5273	0.8861	0.3735	0.0682	3.1e-08
154867693	156122090	rs6676150	1	155123837	C	G	0.8384	0.9892	0.532	0.0882	8.2e-10
471892	673745	rs5828777	2	631071	A	AT	0.0961	0.9787	0.6034	0.1102	4.2e-08
26878557	27066472	rs1275923	2	26932796	C	T	0.7582	0.9879	0.6136	0.0755	3.5e-16
164700057	165184257	rs34597894	2	164962819	AT	A	0.6247	0.9516	0.4496	0.0677	3.7e-11
225224238	225833409	rs145440838	2	225571941	AC	A	0.4744	0.94	0.3738	0.0664	2.8e-08
27110808	27661335	rs9847595	3	27595519	T	C	0.7899	0.9925	0.7434	0.0792	5.3e-21
41619976	42185019	rs9828278	3	41750050	G	T	0.8185	0.9769	0.533	0.0843	3.3e-10
52214002	53739774	rs3821843	3	53558012	A	G	0.5186	0.9176	0.535	0.0667	9.2e-16
168648163	168939963	rs11721038	3	168849576	T	C	0.8434	0.9694	0.5049	0.0893	2.2e-08
169205312	169605255	rs6791024	3	169367152	G	A	0.8878	0.924	0.6902	0.1056	5.1e-11
54777042	55005665	rs7671947	4	54800759	T	C	0.817	0.9944	0.8299	0.0831	8.5e-24
81134145	81208963	rs12509595	4	81182554	C	T	0.6001	0.9904	0.6511	0.0657	6.2e-23
122423026	122604160	rs73800148	5	122481027	A	T	0.3934	0.9902	0.4882	0.0661	2e-13
122614321	123136223	rs6891483	5	122659964	G	C	0.5493	0.918	0.4813	0.0673	1.7e-12
29862146	32798361	rs707930	6	31741659	T	C	0.5727	0.9663	0.3651	0.0656	2.9e-08
43244374	43421455	rs2254303	6	43276390	G	A	0.2904	0.9888	0.4248	0.0714	3.4e-09
54801980	56941205	rs188336299	6	56037020	G	A	0.9923	0.9165	3.4032	0.3832	2.8e-19
152283458	152419575	rs9322356	6	152408659	A	G	0.6719	0.9703	0.3975	0.0695	1.2e-08
18979782	19138228	rs2023936	7	19039067	G	C	0.6611	0.9736	0.598	0.0687	5.4e-18
45952573	46213790	rs10260816	7	46010100	C	G	0.2284	1	0.6848	0.0765	3.6e-19
106400552	106458051	rs2392929	7	106414069	G	T	0.8648	1	0.6714	0.094	1.8e-13
126525991	128004361	rs201976370	7	127609781	A	AAAAAC	0.9284	0.8994	0.7169	0.1322	3.7e-08
76296805	77368109	rs34750543	8	77181082	G	GTATATATATATATATATA	0.5142	0.88	0.4146	0.0684	1.1e-09
143870051	144113369	rs10086846	8	143997131	C	T	0.6663	0.9396	0.4909	0.0703	4.2e-12
60168970	60376857	rs7392557	10	60283524	A	G	0.532	0.8884	0.4233	0.0683	7.6e-10
95969547	97040547	rs7080472	10	96012950	G	T	0.4333	0.9787	0.5246	0.0656	1.4e-15
104209735	105286674	rs145231815	10	104639651	GTATA	G	0.7262	0.9883	0.7421	0.0724	3.8e-24
1870813	1981360	rs569550	11	1887068	G	T	0.2687	0.9741	0.393	0.0734	3.6e-08
61063665	61292785	rs11230729	11	61278918	C	T	0.626	0.9681	0.3968	0.0674	4.6e-09
89043398	89797599	rs201337589	11	89226889	TTTA	T	0.5091	0.9431	0.5288	0.0659	9.8e-16
100438944	100871750	rs7942556	11	100534632	T	C	0.508	0.9979	0.3684	0.0643	6.4e-09
12759043	12898241	rs202077443	12	12845637	G	GT	0.6597	0.9706	0.4005	0.0688	3.4e-09
89814827	90229900	rs6538195	12	90062376	G	A	0.6571	0.9995	0.5694	0.0678	3.2e-17
115487674	115557307	rs34590990	12	115548146	C	CA	0.8276	0.7944	0.5235	0.0953	2.4e-08
78927264	79262894	rs62013160	15	79169087	T	C	0.7018	1	0.4079	0.0701	3.1e-09
53796792	53848128	rs8050136	16	53816275	A	C	0.8769	1	0.6356	0.0978	9.1e-11
82997900	83080014	rs112503150	16	83050430	CAA	C	0.7972	0.9632	0.5216	0.0813	2.6e-10
89508765	90006561	rs75268076	16	89714864	T	A	0.4936	0.9464	0.449	0.066	9.8e-12
72306189	72308189	rs562454129	17	72307189	A	T	0.9947	0.5729	3.0874	0.5842	4.9e-08
2098614	2251528	rs55678414	19	2177625	G	T	0.7093	0.9975	0.642	0.0707	8.9e-20
10628525	10712497	rs33941465	20	10676849	CT	C	0.5161	0.9718	0.3856	0.0653	1.6e-09
29930250	30666414	rs16988381	22	30592808	A	C	0.9328	0.9821	0.7707	0.1295	3.7e-09
PP: pulse pressure; BMI: body mass index; BP_START: clumped locus starting position; BP_END: clumped locus ending position; CHR: chromosome; BP: base pair; EA: effect allele; REF: non-effect allele; EA_FREQ: effect allele frequency; INFO: imputation score; BETA: genetic effect; SE: standard error; P: p-value

### Sheet: ST10
Supplementary Table 10. Genome-wide significant associations for BMI adjusted PP
BP_START	BP_END	SNP	CHR	BP	EA	REF	EA_FREQ	INFO	BETA	SE	P
10758180	10804357	rs880315	1	10796866	C	T	0.373	1	0.4564	0.0647	1.4e-11
59694101	59954494	rs835445	1	59879372	A	C	0.4067	0.9271	0.3658	0.0662	1.8e-08
154867693	156122090	rs6676150	1	155123837	C	G	0.8384	0.9892	0.5172	0.0862	1.2e-09
26878557	27066472	rs1275923	2	26932796	C	T	0.7582	0.9879	0.5781	0.0738	3.9e-15
164700057	165207155	rs73029563	2	165008166	G	C	0.4511	0.9538	0.4677	0.0646	8.2e-13
27082112	27661335	rs9847595	3	27595519	T	C	0.7899	0.9925	0.7362	0.0774	1.4e-21
41332679	42185019	rs9828278	3	41750050	G	T	0.8185	0.9769	0.5573	0.0824	2.1e-11
53210966	53739774	rs3821843	3	53558012	A	G	0.5186	0.9176	0.5239	0.0652	1e-15
168648163	168960267	rs77463690	3	168853335	A	G	0.8486	0.9508	0.499	0.0894	3.4e-08
169205312	169605255	rs6791024	3	169367152	G	A	0.8878	0.924	0.6771	0.1032	4.3e-11
54777042	55005665	rs7671947	4	54800759	T	C	0.817	0.9944	0.8282	0.0813	9e-25
81134145	81208963	rs12509595	4	81182554	C	T	0.6001	0.9904	0.6632	0.0642	9e-25
86605735	86764108	rs34673338	4	86707138	C	CT	0.8167	0.9759	0.4424	0.0822	1.8e-08
122433270	122604160	rs34099859	5	122475969	G	GA	0.3925	0.9466	0.4954	0.0661	5.8e-14
122614321	123167345	rs2303720	5	122682334	C	T	0.8953	1	0.675	0.1028	1.1e-10
1302845	1305588	rs7772953	6	1303845	G	A	0.9926	0.3482	3.4142	0.6223	2.4e-08
29862146	32798361	rs707930	6	31741659	T	C	0.5727	0.9663	0.4012	0.0641	3.3e-10
43244500	43421455	rs2254303	6	43276390	G	A	0.2904	0.9888	0.3922	0.0698	2e-08
54801980	56941205	rs188336299	6	56037020	G	A	0.9923	0.9165	3.4535	0.3745	1.8e-20
152283458	152419575	rs9322356	6	152408659	A	G	0.6719	0.9703	0.4119	0.068	1.9e-09
18979782	19114614	rs35427695	7	19041171	TA	T	0.6232	0.9292	0.6242	0.0672	2.8e-20
45952573	46213790	rs10260816	7	46010100	C	G	0.2284	1	0.727	0.0747	2.1e-22
106400552	106458051	rs2392929	7	106414069	G	T	0.8648	1	0.6443	0.0919	8.5e-13
76572323	77368109	rs11782424	8	77274124	A	T	0.3023	0.9844	0.3719	0.0689	4.2e-08
143863534	144113369	rs10086846	8	143997131	C	T	0.6663	0.9396	0.4908	0.0687	1.2e-12
60168970	60376857	rs7392557	10	60283524	A	G	0.532	0.8884	0.4114	0.0667	9.9e-10
89584603	89796668	rs61093223	10	89722262	C	T	0.7038	0.8957	0.4024	0.0727	4.1e-08
95957289	97038397	rs7080472	10	96012950	G	T	0.4333	0.9787	0.534	0.0641	7.3e-17
103874586	105286674	rs145231815	10	104639651	GTATA	G	0.7262	0.9883	0.8487	0.0707	2.3e-32
1870813	1987240	rs1973765	11	1898664	C	T	0.2791	0.9745	0.4106	0.0709	4.5e-09
61063665	61288689	rs751985	11	61278590	C	T	0.6375	0.9679	0.3952	0.0663	2.1e-09
89043398	89901630	rs201337589	11	89226889	TTTA	T	0.5091	0.9431	0.5256	0.0644	2.4e-16
100438944	100871750	rs6590805	11	100546036	T	C	0.5026	0.9714	0.3759	0.0637	2e-09
12773291	12899699	rs7965458	12	12826806	T	G	0.5572	0.9414	0.3579	0.0652	1.8e-08
89814827	90229900	rs6538195	12	90062376	G	A	0.6571	0.9995	0.5618	0.0663	2e-17
115470920	115557307	rs12298835	12	115545678	C	T	0.3052	0.9505	0.4004	0.0698	1.3e-08
78925726	79262894	rs11345475	15	79191498	AT	A	0.3614	0.8829	0.4049	0.0694	1.6e-09
89482471	89582388	rs3049724	15	89563170	G	GTTTT	0.5558	0.9897	0.3528	0.0635	3.1e-08
82997900	83080014	rs112503150	16	83050430	CAA	C	0.7972	0.9632	0.5093	0.0795	2.8e-10
89508765	90015870	rs75268076	16	89714864	T	A	0.4936	0.9464	0.4324	0.0645	1.5e-11
1238363	1396898	rs8071435	17	1365747	A	G	0.8011	0.9667	0.4545	0.0801	1e-08
42973150	43221331	rs868533	18	43099143	T	G	0.7136	0.9569	0.4017	0.0712	4.1e-08
2098614	2251528	rs8102624	19	2161443	A	G	0.7082	0.9931	0.6327	0.0692	4.9e-20
10628525	10710171	rs34102043	20	10657802	C	CTG	0.5263	0.9384	0.3812	0.065	1.9e-09
30093961	30660996	rs16988381	22	30592808	A	C	0.9328	0.9821	0.7124	0.1266	2.3e-08
PP: pulse pressure; BMI: body mass index; BP_START: clumped locus starting position; BP_END: clumped locus ending position; CHR: chromosome; BP: base pair; EA: effect allele; REF: non-effect allele; EA_FREQ: effect allele frequency; INFO: imputation score; BETA: genetic effect; SE: standard error; P: p-value

### Sheet: ST11
Supplementary Table 11. Genome-wide significant associations for BMI unadjusted MAP
BP_START	BP_END	SNP	CHR	BP	EA	REF	EA_FREQ	INFO	BETA	SE	P
3165106	3252800	rs117646771	1	3236894	G	A	0.7615	0.9905	0.4039	0.0765	2.4e-08
10758180	10804357	rs880315	1	10796866	C	T	0.373	1	0.6917	0.067	7e-25
110454305	110637288	rs333947	1	110470764	G	A	0.7153	1	0.4058	0.0717	1.3e-08
113021154	113267122	rs12037987	1	113042822	C	T	0.6961	1	0.6331	0.0705	9.3e-21
154867693	156124230	rs760077	1	155178782	A	T	0.181	1	0.7045	0.0849	3.6e-17
26878557	27096553	rs1275923	2	26932796	C	T	0.7582	0.9879	0.8093	0.0764	3.8e-26
54109627	55687864	rs117262811	2	54898273	C	G	0.9869	0.8671	1.8859	0.3067	3.2e-10
86064364	86567619	rs142733694	2	86285211	TCTCTA	T	0.8356	0.8358	0.579	0.0956	3.4e-10
164700057	165207155	rs10194493	2	165005726	T	C	0.5806	0.981	0.5814	0.0664	7e-19
174192603	174254761	rs62175706	2	174215709	G	A	0.5859	0.938	0.3963	0.068	7.6e-10
182849046	183152863	rs7567207	2	182992435	A	G	0.7196	0.9694	0.4437	0.0733	9.9e-10
183175607	183512035	rs11405472	2	183217380	GT	G	0.638	0.8046	0.4606	0.0754	1.5e-09
225224238	225836800	rs6717108	2	225561035	T	C	0.4713	0.9423	0.3842	0.0672	1.2e-08
240070093	240318260	rs56137247	2	240195301	A	C	0.5487	0.9884	0.4236	0.0654	6.7e-11
14826846	14973980	rs67913572	3	14925876	A	G	0.8017	0.9384	0.4887	0.0841	1.5e-08
27194818	27618178	rs2643826	3	27562988	T	C	0.6834	0.942	0.4348	0.0722	1.9e-09
46741019	48382992	rs11713101	3	47338554	T	C	0.6592	1	0.5173	0.0688	4.1e-14
53248389	53739417	rs11709630	3	53577164	T	G	0.5398	0.963	0.5564	0.0661	3.4e-18
53743649	53994607	rs4687588	3	53850210	G	C	0.6673	0.9705	0.4228	0.07	1.1e-09
168605042	168939963	rs11721038	3	168849576	T	C	0.8434	0.9694	0.6007	0.0904	7.6e-11
169205312	169715141	rs7629654	3	169365395	C	A	0.8879	0.9261	0.7881	0.1067	1.3e-13
81064611	81802811	rs16998073	4	81184341	T	A	0.6002	1	1.2847	0.0661	8.9e-85
95713154	96114367	rs201706932	4	95908259	TATATATA	T	0.1285	0.9679	0.5489	0.0986	5e-08
156244177	156519696	rs4691620	4	156338219	T	C	0.1339	0.9431	0.5911	0.0981	8.2e-10
156606143	156701969	rs3796587	4	156638073	C	G	0.8066	1	0.5438	0.0822	2.2e-11
32761578	32910258	rs1177764	5	32829975	G	C	0.3399	0.993	0.5262	0.0688	3.8e-15
122414418	122569242	rs6886162	5	122482973	G	A	0.4385	0.9441	0.4926	0.0674	7.1e-14
148321130	148548201	rs10477399	5	148347543	G	A	0.7692	0.9308	0.6226	0.0799	2.4e-15
157744263	158028710	rs12187074	5	157811935	C	G	0.7531	0.9809	0.4263	0.0766	3.6e-08
29411423	32859190	rs41268928	6	32147157	G	C	0.7792	1	0.5655	0.0784	1.1e-13
43244374	43421455	rs112042348	6	43260011	AC	A	0.7079	0.9816	0.4397	0.0725	1.5e-09
125866436	127432488	rs76785323	6	127182811	A	C	0.5135	0.9833	0.4521	0.0655	1.2e-12
150956226	151117807	rs17080091	6	150997401	C	T	0.9364	0.9912	0.9365	0.1337	3.8e-13
944699	1236059	rs199987302	7	1076944	A	G	0.7343	0.9972	0.5036	0.0739	6.3e-12
27152281	27315815	rs5883064	7	27241878	A	ACT	0.3998	0.9802	0.483	0.067	6.5e-13
76294984	77343772	rs7822881	8	76819765	C	G	0.5474	0.9989	0.4246	0.0653	1.6e-10
143797714	144116083	rs28497862	8	143996877	G	T	0.7039	0.9845	0.7107	0.0718	2.3e-23
144274919	144500054	rs201340139	8	144370124	A	T	0.3005	0.9429	0.4001	0.073	4e-08
4326105	4374893	rs12336020	9	4338104	A	T	0.6483	0.9702	0.3757	0.0691	3.1e-08
97420678	98196365	rs1020963	9	97789745	G	A	0.2289	0.9868	0.4429	0.0779	1.3e-08
136043599	136338740	rs9411476	9	136127601	G	A	0.8087	0.9654	0.4544	0.0843	1.7e-08
45363477	45559303	rs10900130	10	45423160	T	C	0.6618	0.9809	0.4021	0.0695	3.8e-09
95912708	97024983	rs56780364	10	96009182	T	TA	0.4743	0.9178	0.6466	0.0681	2e-22
103874586	105575138	rs145231815	10	104639651	GTATA	G	0.7262	0.9883	0.9399	0.0733	2.2e-37
115699005	115808016	rs6585252	10	115723678	G	C	0.8481	0.9903	0.646	0.0907	9.1e-13
1870813	2041890	rs569550	11	1887068	G	T	0.2687	0.9741	0.5634	0.0743	1.1e-14
9557148	10253571	rs360156	11	9756724	C	T	0.5793	0.9955	0.4028	0.0661	5.1e-10
15986361	16750143	rs7927191	11	16252982	C	T	0.7317	0.9676	0.5141	0.0746	4.4e-12
61063665	61288689	rs11230729	11	61278918	C	T	0.626	0.9681	0.6293	0.0683	7.6e-21
64996091	65581638	rs4930295	11	65390554	C	G	0.7285	0.9833	0.3965	0.0739	4.7e-08
100414230	100871750	rs7928576	11	100598981	T	C	0.5078	0.9907	0.5586	0.0653	4.7e-18
116535528	117102445	rs5795058	11	116848929	C	CA	0.8279	0.9883	0.4885	0.0865	8e-09
12754299	12898241	rs77216612	12	12877983	A	G	0.5523	0.9874	0.4189	0.0658	4e-10
89812307	90570113	rs11105377	12	90088829	T	C	0.3735	0.9889	0.7174	0.0676	6.5e-27
93512899	93556542	rs11329920	12	93519878	GC	G	0.6766	0.9396	0.4401	0.0715	5.3e-10
110139772	113945048	rs77768175	12	112736118	A	G	0.7904	1	0.7276	0.0806	4.9e-20
115471889	115557307	rs35434	12	115554676	G	A	0.7646	0.9971	0.5103	0.0767	3.2e-12
53018448	53263392	rs374072727	15	53097337	CT	C	0.5589	0.8615	0.4095	0.0704	7.5e-09
91389686	91444059	rs2071384	15	91430617	G	A	0.2131	0.9311	0.5368	0.0825	1.1e-10
53796792	53846487	rs62048402	16	53803223	A	G	0.8763	0.9982	0.6166	0.099	8.4e-10
26289288	26784583	rs34879232	17	26722039	G	GA	0.2852	0.9721	0.4156	0.073	8e-09
47259130	47548427	rs71379362	17	47500845	T	C	0.793	0.9709	0.4557	0.0817	3.9e-08
76499652	76557692	rs71896574	17	76541161	ACAT	A	0.7452	0.9756	0.4224	0.0758	1.2e-08
11525759	11527765	rs167479	19	11526765	G	T	0.5181	1	0.6299	0.0649	2e-23
17123691	17231199	rs16981598	19	17204327	G	A	0.6373	0.9811	0.4171	0.0685	4.5e-10
10628129	10707876	rs144306528	20	10691127	AT	A	0.5252	0.9974	0.4031	0.0653	1.6e-10
10896561	11010079	rs1887320	20	10965998	A	G	0.4642	1	0.475	0.0652	2.7e-14
50103838	50161035	rs6021247	20	50108980	A	G	0.5294	1	0.4817	0.0652	5.3e-13
71307062	71549573	rs72630038	X	71354380	A	G	0.8575	1	0.4657	0.0781	1.3e-09
MAP: mean arterial pressure; BMI: body mass index; BP_START: clumped locus starting position; BP_END: clumped locus ending position; CHR: chromosome; BP: base pair; EA: effect allele; REF: non-effect allele; EA_FREQ: effect allele frequency; INFO: imputation score; BETA: genetic effect; SE: standard error; P: p-value

### Sheet: ST12
Supplementary Table 12. Genome-wide significant associations for BMI adjusted MAP
BP_START	BP_END	SNP	CHR	BP	EA	REF	EA_FREQ	INFO	BETA	SE	P
3165106	3241199	rs12041848	1	3236727	G	A	0.748	1	0.4256	0.0714	7.2e-10
10758180	10804357	rs880315	1	10796866	C	T	0.373	1	0.6521	0.0639	2.8e-24
113021154	113267122	rs12038119	1	113043423	G	A	0.6977	0.9938	0.6602	0.0676	3.8e-24
154867693	156124230	rs760077	1	155178782	A	T	0.181	1	0.6738	0.081	3.9e-17
26878557	27091327	rs2586886	2	26932031	C	T	0.758	1	0.7525	0.0724	1.3e-25
27117679	28255769	rs1260326	2	27730940	T	C	0.5252	1	0.3398	0.0622	3.3e-08
54686254	55687864	rs79419424	2	55049749	T	C	0.9869	0.8728	1.9027	0.2904	2.1e-11
86037750	86560358	rs142733694	2	86285211	TCTCTA	T	0.8356	0.8358	0.5712	0.0912	8.6e-11
164700023	165207155	rs10194493	2	165005726	T	C	0.5806	0.981	0.626	0.0634	3e-23
174158625	174262233	rs62175706	2	174215709	G	A	0.5859	0.938	0.3416	0.0649	3.3e-08
182849046	183512035	rs11405472	2	183217380	GT	G	0.638	0.8046	0.4675	0.072	1.1e-10
240070093	240318260	rs56137247	2	240195301	A	C	0.5487	0.9884	0.3635	0.0624	4.4e-09
14826846	14973980	rs67913572	3	14925876	A	G	0.8017	0.9384	0.5722	0.0803	3.8e-12
27194818	27618178	rs2643826	3	27562988	T	C	0.6834	0.942	0.4157	0.0689	1e-09
46741019	48311882	rs11713101	3	47338554	T	C	0.6592	1	0.4331	0.0656	3.1e-11
53248389	53739417	rs11709630	3	53577164	T	G	0.5398	0.963	0.5395	0.0631	1.8e-18
53743649	53994607	rs11714712	3	53850855	T	A	0.3372	0.9644	0.388	0.0668	2.7e-09
168605042	168939963	rs11721038	3	168849576	T	C	0.8434	0.9694	0.5663	0.0862	9.4e-11
169205312	169715141	rs7631972	3	169365354	C	T	0.8879	0.9262	0.7678	0.1018	4.7e-14
72426450	72545479	rs13116214	4	72474971	C	A	0.8484	0.933	0.5029	0.0897	1.1e-08
81064611	81802811	rs16998073	4	81184341	T	A	0.6002	1	1.306	0.0631	3.3e-96
86605735	86930983	rs17010957	4	86719165	C	T	0.8293	0.9273	0.4737	0.0855	1.3e-08
95713154	96114367	rs201706932	4	95908259	TATATATA	T	0.1285	0.9679	0.5358	0.0941	1.5e-08
156307870	156520199	rs10033877	4	156449144	T	C	0.7125	0.9512	0.4834	0.0703	2.7e-11
156606143	156713500	rs3796587	4	156638073	C	G	0.8066	1	0.5294	0.0784	5.1e-12
32750261	32910258	rs1177764	5	32829975	G	C	0.3399	0.993	0.5295	0.0657	9.7e-17
122414418	122569242	rs6886162	5	122482973	G	A	0.4385	0.9441	0.4893	0.0643	1.4e-14
127532085	128457662	rs7713256	5	127813874	T	C	0.7938	0.9867	0.4494	0.0772	2.2e-09
148321130	148548201	rs10477399	5	148347543	G	A	0.7692	0.9308	0.6325	0.0762	2.4e-17
157785009	158059430	rs57497028	5	157991026	A	ACC	0.7117	0.9946	0.3746	0.0685	3e-08
27698004	32859190	rs9391855	6	32149801	C	T	0.7802	0.9977	0.5776	0.075	1.6e-15
43244374	43421455	rs16896398	6	43262704	T	A	0.7199	0.9957	0.3812	0.0695	2.7e-08
125866436	127398240	rs11154369	6	127100379	C	A	0.5098	0.9859	0.4216	0.0624	5.4e-12
150937196	151117807	rs17080091	6	150997401	C	T	0.9364	0.9912	0.9145	0.1276	1.7e-13
944588	1236059	rs199987302	7	1076944	A	G	0.7343	0.9972	0.5614	0.0705	1.1e-15
27152281	27315815	rs5883064	7	27241878	A	ACT	0.3998	0.9802	0.4583	0.0639	5.1e-13
150613858	150734808	rs2853795	7	150703242	A	G	0.7087	0.9753	0.384	0.0693	1.2e-08
32179225	32512006	rs67592140	8	32434666	A	G	0.4061	0.8958	0.373	0.0668	2.5e-08
37930511	38332211	rs10958683	8	38274193	G	C	0.6627	0.9754	0.3773	0.0665	1.2e-08
143797714	144116083	rs28497862	8	143996877	G	T	0.7039	0.9845	0.6958	0.0685	1.5e-24
97420678	98196365	rs1020963	9	97789745	G	A	0.2289	0.9868	0.4256	0.0744	8.7e-09
136043599	136338740	rs9411476	9	136127601	G	A	0.8087	0.9654	0.4328	0.0804	2.7e-08
45363477	45559303	rs10900130	10	45423160	T	C	0.6618	0.9809	0.3842	0.0663	2.8e-09
95968913	96959281	rs35606681	10	96002360	G	A	0.6662	0.9663	0.6882	0.0668	1.2e-25
103496704	105575138	rs145231815	10	104639651	GTATA	G	0.7262	0.9883	1.1013	0.0699	2.8e-55
105582030	105913206	rs11405687	10	105718428	CA	C	0.9176	0.9333	0.6635	0.1164	3.2e-09
115699005	115817007	rs6585252	10	115723678	G	C	0.8481	0.9903	0.6269	0.0865	3.6e-13
122870189	123085837	rs1907228	10	122978944	A	G	0.486	0.9736	0.3845	0.0626	2.9e-09
1870813	2041890	rs569550	11	1887068	G	T	0.2687	0.9741	0.5855	0.0709	2e-17
9586187	10253571	rs360156	11	9756724	C	T	0.5793	0.9955	0.3677	0.063	5.5e-09
15984534	16750143	rs7927191	11	16252982	C	T	0.7317	0.9676	0.5111	0.0712	3.3e-13
61063665	61283980	rs11230729	11	61278918	C	T	0.626	0.9681	0.6185	0.0651	1.9e-22
64996091	65581638	rs4930295	11	65390554	C	G	0.7285	0.9833	0.4044	0.0705	5.2e-09
69787887	69866355	rs59390627	11	69816568	C	T	0.7532	0.9089	0.4281	0.0757	2.1e-08
100414230	100871750	rs7928576	11	100598981	T	C	0.5078	0.9907	0.5845	0.0623	3.8e-21
116541585	117102445	rs1076485	11	116772441	T	C	0.436	0.9881	0.4263	0.0628	6.9e-12
12754299	12898241	rs77216612	12	12877983	A	G	0.5523	0.9874	0.3618	0.0628	6.1e-09
20096633	20284866	rs4625550	12	20223730	C	A	0.4773	0.9823	0.3778	0.0627	1.8e-09
54338104	54577573	rs4759320	12	54433011	G	C	0.5911	0.911	0.3678	0.0662	1.2e-08
89812307	90570113	rs11105377	12	90088829	T	C	0.3735	0.9889	0.7	0.0645	2.6e-28
93512899	93556542	rs11329920	12	93519878	GC	G	0.6766	0.9396	0.4443	0.0682	1.1e-10
110561141	113945048	rs671	12	112241766	G	A	0.7922	1	0.6214	0.0771	5.8e-16
115471889	115557307	rs35434	12	115554676	G	A	0.7646	0.9971	0.4855	0.0732	5.5e-12
116193566	116228064	rs11067762	12	116198214	G	A	0.6105	0.9292	0.4139	0.066	2.7e-10
74547444	75531153	rs12903541	15	75059627	A	G	0.8305	0.947	0.5075	0.0849	1.9e-09
91389686	91444059	rs2071384	15	91430617	G	A	0.2131	0.9311	0.5315	0.0788	1.8e-11
89667414	90075602	rs423135	16	89740873	G	A	0.8624	0.9881	0.4917	0.0908	3.8e-08
26289288	26805413	rs7225804	17	26733703	G	A	0.2225	0.9913	0.4153	0.0749	1.4e-08
62462389	62918906	rs1991401	17	62502435	A	G	0.6305	0.9706	0.3703	0.0654	3.4e-09
73754541	74020356	rs116044941	17	73874684	G	C	0.888	0.9976	0.5503	0.0985	3.9e-08
11521029	11527765	rs167479	19	11526765	G	T	0.5181	1	0.5907	0.0619	1.2e-22
17123834	17231199	rs16981598	19	17204327	G	A	0.6373	0.9811	0.4206	0.0653	2.9e-11
10628129	10707876	rs144306528	20	10691127	AT	A	0.5252	0.9974	0.3762	0.0623	5.5e-10
10906643	11010079	rs6108787	20	10967214	G	T	0.4633	0.9946	0.4076	0.0624	1.4e-11
50103838	50158197	rs6021247	20	50108980	A	G	0.5294	1	0.4847	0.0622	1.5e-14
57284496	57530210	rs78236399	20	57392844	A	G	0.8942	0.9681	0.5843	0.1025	7.2e-09
71307062	71549573	rs72630038	X	71354380	A	G	0.8575	1	0.4528	0.0745	3.9e-10
MAP: mean arterial pressure; BMI: body mass index; BP_START: clumped locus starting position; BP_END: clumped locus ending position; CHR: chromosome; BP: base pair; EA: effect allele; REF: non-effect allele; EA_FREQ: effect allele frequency; INFO: imputation score; BETA: genetic effect; SE: standard error; P: p-value

### Sheet: ST13
Supplementary Table 13. Results for the 18 additional secondary signals from conditional analysis
TRAIT	CHR	BP	SNP	EA	REF	Univariate			Conditional			LD_r2
Trait						BETA	SE	P	BETA	SE	P
SBP BMI unadjusted	6	127100379	rs11154369	C	A	0.6539	0.0981	2.69e-11	0.6681	0.0982	1.01e-11	1
	6	126151100	rs78461345	G	A	2.1155	0.3528	2.01e-09	2.1723	0.3529	7.49e-10	0.0006
	10	115723678	rs6585252	G	C	0.9252	0.1362	1.08e-11	1.0985	0.1388	2.46e-15	1
	10	115790005	rs10787515	C	T	0.5116	0.1006	3.67e-07	0.6673	0.1025	7.6e-11	0.038
SBP BMI adjusted	10	115723678	rs6585252	G	C	0.8975	0.1302	5.42e-12	1.0667	0.1327	8.96e-16	1
	10	115790005	rs10787515	C	T	0.5008	0.0962	1.92e-07	0.652	0.098	2.9e-11	0.038
DBP BMI unadjusted	2	183217380	rs769427242	GT	G	0.4222	0.0631	2.23e-11	0.4623	0.0634	3.06e-13	1
	2	182993366	rs5836818	TGTAC	T	0.3766	0.0609	6.17e-10	0.4178	0.0612	8.34e-12	0.0105
	10	115725280	rs74157561	G	A	0.5055	0.0759	2.71e-11	0.5962	0.0773	1.26e-14	1
	10	115790005	rs10787515	C	T	0.2651	0.0561	2.29e-06	0.3496	0.0572	9.54e-10	0.0381
	12	112241766	rs671	G	A	0.7037	0.0676	2.35e-25	0.5438	0.0713	2.35e-14	1
	12	111772770	rs7957169	A	C	0.5437	0.0612	6.55e-19	0.3849	0.0643	2.19e-09	0.0992
	12	112761873	rs554801411	T	C	1.8628	0.2833	4.84e-11	1.651	0.2842	6.3e-09	0.0133
DBP BMI adjusted	2	183218993	rs1438065	A	G	0.3827	0.0538	1.14e-12	0.4176	0.054	1.1e-14	1
	2	182993366	rs5836818	TGTAC	T	0.3671	0.0585	3.61e-10	0.4093	0.0588	3.41e-12	0.0088
	10	115723772	rs6585253	G	A	0.4905	0.073	1.78e-11	0.579	0.0744	6.85e-15	1
	10	115790005	rs10787515	C	T	0.2591	0.0539	1.54e-06	0.3412	0.0549	5.33e-10	0.038
	12	112241766	rs671	G	A	0.6188	0.065	1.81e-21	0.5504	0.0659	6.48e-17	1
	12	111856673	rs78894077	T	C	0.7712	0.0953	5.87e-16	0.6459	0.0965	2.19e-11	0.0262
MAP BMI unadjusted	6	127173025	rs9800714	G	A	0.4672	0.0674	4.16e-12	0.4802	0.0675	1.09e-12	1
	6	126151100	rs78461345	G	A	1.4176	0.235	1.62e-09	1.4692	0.2352	4.16e-10	0.001
	10	115723772	rs6585253	G	A	0.646	0.0907	1.07e-12	0.7638	0.0924	1.43e-16	1
	10	115790005	rs10787515	C	T	0.3461	0.067	2.44e-07	0.4543	0.0683	2.93e-11	0.038
	11	1887216	rs612652	C	T	0.6069	0.0799	3.15e-14	0.5523	0.0806	7.14e-12	1
	11	1974029	rs4930142	A	G	0.5034	0.0787	1.55e-10	0.4366	0.0793	3.65e-08	0.0155
	12	112241766	rs671	G	A	0.7302	0.0809	1.7e-19	0.6967	0.0811	8.74e-18	1
	12	112761873	rs554801411	T	C	2.0825	0.3387	7.78e-10	1.8629	0.3398	4.19e-08	0.0133
MAP BMI adjusted	2	183218993	rs1438065	A	G	0.4156	0.0638	7.27e-11	0.4559	0.0641	1.12e-12	1
	2	182993366	rs5836818	TGTAC	T	0.4261	0.0694	8.33e-10	0.4722	0.0697	1.27e-11	0.0088
	6	127100379	rs11154369	C	A	0.4216	0.0624	1.41e-11	0.4301	0.0624	5.59e-12	1
	6	126151100	rs78461345	G	A	1.2604	0.2243	1.91e-08	1.2969	0.2244	7.47e-09	0.0006
	10	115723678	rs6585252	G	C	0.6269	0.0865	4.35e-13	0.742	0.0882	3.97e-17	1
	10	115790005	rs10787515	C	T	0.3385	0.0639	1.2e-07	0.4436	0.0652	9.88e-12	0.038
	11	1887068	rs569550	G	T	0.5855	0.0709	1.43e-16	0.5187	0.0719	5.36e-13	1
	11	1972628	rs471678	G	A	0.5201	0.0753	4.9e-12	0.4289	0.0764	1.94e-08	0.0277
SBP: systolic blood pressure; DBP: diastolic blood pressure; PP: pulse pressure; MAP: mean arterial pressure; BMI: body mass index; CHR: chromosome; BP: base pair; EA: effect allele; REF: non-effect allele; BETA: genetic effect; SE: standard error; P: p-value; LD_r2: squared correlation with the lead variant

### Sheet: ST14
Supplementary Table 14. Replication of novel associations in Biobank Japan and International Consorium of Blood Pressure
						Discovery (CKB)				Replication (BBJ)						Replication (ICBP)
TRAIT	CHR	SNP	BP	EA	REF	EA FREQ	BETA	SE	P	EA FREQ	BETA	SE	P	FDR-corrected-P	N	BETA	SE	P	FDR-corrected-P
SBP_BMI_UNADJUSTED	2	rs62175706	174215709	G	A	0.586	0.586	0.102	4.2e-09	0.637	0.019	0.078	0.81	0.858588	133454	-	-	-	-
	2	rs6717108	225561035	T	C	0.471	0.634	0.101	3.6e-10	0.556	0.022	0.07	0.75	0.802955	133454	0.0527	0.0306	0.0846	0.126855
	9	rs1110061	127262802	C	G	0.676	-0.598	0.107	3.4e-08	0.755	-0.204	0.083	1.42e-02*	0.0320562	133454	-	-	-	-
	15	rs374072727	53097337	C	CT	0.559	-0.602	0.106	1.5e-08	0.59	-0.108	0.078	0.168	0.230639	133454	-	-	-	-
	16	rs75268076	89714864	A	T	0.494	-0.613	0.1	5.5e-10	0.556	-0.234	0.072	1.06e-03*	0.00361227	133454	-	-	-	-
	X	rs5927879	31851923	C	T	0.324	-0.487	0.087	3e-08	0.296	-0.06	0.063	0.335	0.418139	133454	-	-	-	-
SBP_BMI_ADJUSTED	2	rs6717108	225561035	T	C	0.471	0.577	0.096	3e-09	0.556	-0.002	0.069	0.981	0.984724	130459	0.0527	0.0306	0.0846	0.126855
	9	rs1110061	127262802	C	G	0.676	-0.602	0.102	9.2e-09	0.755	-0.226	0.082	6.03e-03*	0.0159772	130459	-	-	-	-
	16	rs75268076	89714864	A	T	0.494	-0.577	0.096	1.3e-09	0.556	-0.248	0.071	4.43e-04*	0.001879	130459	-	-	-	-
DBP_BMI_UNADJUSTED	1	rs117646771	3236894	G	A	0.762	0.369	0.064	1.2e-09	0.785	0.174	0.057	2.41e-03*	0.00774137	133475	-	-	-	-
	1	rs333947	110470764	G	A	0.715	0.36	0.06	1.6e-09	0.712	0.143	0.055	9.12e-03*	0.0224783	133475	0.0988	0.0242	4.38E-05*	0.000160637
	2	rs62175706	174215709	G	A	0.586	0.303	0.057	1.6e-08	0.637	0.068	0.05	0.175	0.238177	133475	-	-	-	-
	4	rs201706932	95908259	TATATATA	T	0.128	0.515	0.082	6.9e-10	0.091	0.151	0.082	0.0667	0.103981	133475	-	-	-	-
	9	rs4741961	4334606	C	T	0.355	-0.315	0.057	3.8e-08	0.254	-0.147	0.051	4.18e-03*	0.0119622	133475	0.1232	0.024	2.99E-07*	4.93515e-06
	9	rs10993460	97795176	T	C	0.839	0.415	0.075	4.2e-08	0.889	0.236	0.071	9.09e-04*	0.0034404	133475	-	-	-	-
	11	rs190213309	42251368	A	T	0.984	-1.224	0.222	3.5e-08	0.983	0.012	0.229	0.958	0.984724	133475	-	-	-	-
	12	rs11329920	93519878	GC	G	0.677	0.349	0.06	5.7e-09	0.737	0.127	0.051	1.26e-02*	0.0291088	133475	-	-	-	-
	17	rs71896574	76541161	ACAT	A	0.745	0.374	0.063	1.6e-09	0.752	0.031	0.052	0.555	0.619725	133475	-	-	-	-
DBP_BMI_ADJUSTED	1	rs12041848	3236727	G	A	0.748	0.389	0.06	1.5e-11	0.772	0.205	0.055	1.87e-04*	0.000902884	130477	-	-	-	-
	1	rs333947	110470764	G	A	0.715	0.32	0.058	3.9e-08	0.712	0.127	0.054	1.95e-02*	0.0396905	130477	0.0988	0.0242	4.38E-05*	0.000160637
	4	rs13116214	72474971	A	C	0.848	-0.416	0.076	2.9e-08	0.826	-0.091	0.062	0.143	0.204667	130477	-	-	-	-
	4	rs201706932	95908259	TATATATA	T	0.128	0.505	0.079	2.1e-10	0.091	0.18	0.081	0.0269	0.0538772	130477	-	-	-	-
	12	rs11329920	93519878	GC	G	0.677	0.352	0.058	1.4e-09	0.736	0.105	0.05	0.0377	0.0689402	130477	-	-	-	-
	17	rs71896574	76541161	ACAT	A	0.745	0.328	0.061	2.9e-08	0.752	0.03	0.052	0.562	0.620302	130477	-	-	-	-
	X	rs72630038	71354380	G	A	0.857	-0.346	0.063	2.9e-08	0.188	-0.135	0.062	0.0291	0.0561029	130477	-	-	-	-
PP_BMI_UNADJUSTED	1	rs835445	59879372	A	C	0.407	0.379	0.068	1.1e-08	0.465	0.105	0.055	0.0555	0.0934382	133129	0.0944	0.0217	1.38E-05*	6.501e-05
	1	rs6676150	155123837	G	C	0.838	-0.532	0.088	8.2e-10	0.928	-0.078	0.095	0.407	0.490287	133129	0.0131	0.0211	0.534	0.607997
	2	rs5828777	631071	AT	A	0.096	-0.603	0.11	4.2e-08	0.109	-0.118	0.081	0.146	0.206504	133129	-	-	-	-
	2	rs145440838	225571941	AC	A	0.474	0.374	0.066	2.8e-08	0.567	-0.038	0.05	0.446	0.525271	133129	-	-	-	-
	3	rs11721038	168849576	T	C	0.843	0.505	0.089	2.2e-08	0.908	0.163	0.087	0.0607	0.72361	133129	-	-	-	-
	11	rs11230729	61278918	C	T	0.626	0.397	0.067	4.6e-09	0.472	0.103	0.05	0.0403	0.0724774	133129	0.042	0.0335	0.21	0.28182
	17	rs562454129	72307189	T	A	0.995	-3.087	0.584	4.9e-08	0.998	0.282	0.824	0.732	0.792152	133129	-	-	-	-
PP_BMI_ADJUSTED	1	rs835445	59879372	A	C	0.407	0.366	0.066	1.8e-08	0.464	0.092	0.055	0.0953	0.146459	130151	0.0944	0.0217	1.38E-05*	6.501e-05
	1	rs6676150	155123837	G	C	0.838	-0.517	0.086	1.2e-09	0.928	-0.083	0.095	0.38	0.462527	130151	0.0131	0.0211	0.534	0.607997
	6	rs7772953	1303845	A	G	0.993	-3.414	0.622	2.4e-08	0.993	-1.307	0.787	0.0968	0.146635	130151	-	-	-	-
	11	rs751985	61278590	C	T	0.638	0.395	0.066	2.1e-09	0.483	0.107	0.05	0.0326	0.0606744	130151	0.0416	0.0335	0.214	0.28182
MAP_BMI_UNADJUSTED	1	rs117646771	3236894	G	A	0.762	0.404	0.077	2.4e-08	0.785	0.206	0.062	9.62e-04*	0.00351617	133346	-	-	-	-
	1	rs333947	110470764	G	A	0.715	0.406	0.072	1.3e-08	0.712	0.196	0.06	1.04e-03*	0.00361227	133346	0.0977257	0.0817689	0.232	0.2945
	2	rs142733694	86285211	T	TCTCTA	0.836	-0.579	0.096	3.4e-10	0.82	-0.046	0.068	0.495	0.564398	133346	-	-	-	-
	2	rs62175706	174215709	G	A	0.586	0.396	0.068	7.6e-10	0.637	0.038	0.054	0.49	0.564398	133346	-	-	-	-
	2	rs7567207	182992435	A	G	0.72	0.444	0.073	9.9e-10	0.761	0.155	0.057	6.78e-03*	0.0171589	133346	0.161394	0.0743562	0.03	0.0581682
	2	rs6717108	225561035	T	C	0.471	0.384	0.067	1.2e-08	0.556	0.04	0.049	0.412	0.490886	133346	0.00223359	0.0600136	0.97	0.970311
	3	rs4687588	53850210	G	C	0.667	0.423	0.07	1.1e-09	0.6	0.196	0.05	9.97e-05*	0.000556114	133346	-	-	-	-
	3	rs11721038	168849576	T	C	0.843	0.601	0.09	7.6e-11	0.908	0.361	0.086	2.91e-05*	0.00022631	133346	0.342654	0.106552	1.30E-03*	0.00357663
	3	rs7629654	169365395	A	C	0.888	-0.788	0.107	1.3e-13	0.919	-0.177	0.09	0.0488	0.0861662	133346	-	-	-	-
	4	rs201706932	95908259	TATATATA	T	0.128	0.549	0.099	5e-08	0.091	0.114	0.09	0.203	0.266184	133346	-	-	-	-
	8	rs201340139	144370124	T	A	0.3	-0.4	0.073	4e-08	0.35	-0.1	0.053	0.0625	0.100746	133346	-	-	-	-
	9	rs12336020	4338104	A	T	0.648	0.376	0.069	3.1e-08	0.752	0.157	0.058	6.80e-03*	0.0171589	133346	-	-	-	-
	9	rs1020963	97789745	A	G	0.229	-0.443	0.078	1.3e-08	0.152	-0.264	0.067	9.05e-05*	0.000532679	133346	0.030319	0.100882	0.764	0.813042
	9	rs9411476	136127601	G	A	0.809	0.454	0.084	1.7e-08	0.752	0.109	0.058	0.0596	0.0987125	133346	-	-	-	-
	11	rs5795058	116848929	C	CA	0.828	0.488	0.086	8e-09	0.782	0.088	0.059	0.14	0.204667	133346	-	-	-	-
	12	rs11329920	93519878	GC	G	0.677	0.44	0.072	5.3e-10	0.737	0.136	0.056	1.47e-02*	0.0325151	133346	-	-	-	-
	15	rs374072727	53097337	C	CT	0.559	-0.409	0.07	7.5e-09	0.59	-0.069	0.055	0.208	0.269446	133346	-	-	-	-
	17	rs34879232	26722039	G	GA	0.285	0.416	0.073	8e-09	0.268	0.169	0.058	3.64e-03*	0.0110645	133346	-	-	-	-
	17	rs71896574	76541161	ACAT	A	0.745	0.422	0.076	1.2e-08	0.752	0.041	0.057	0.473	0.550752	133346	-	-	-	-
	20	rs144306528	10691127	AT	A	0.525	0.403	0.065	1.6e-10	0.583	0.139	0.05	5.32e-03*	0.014852	133346	-	-	-	-
	X	rs72630038	71354380	G	A	0.857	-0.466	0.078	1.3e-09	0.188	-0.25	0.068	2.43e-04*	0.001114	133346	-	-	-	-
MAP_BMI_ADJUSTED	1	rs12041848	3236727	G	A	0.748	0.426	0.071	7.2e-10	0.772	0.242	0.059	4.82e-05*	0.000309276	130353	-	-	-	-
	2	rs1260326	27730940	T	C	0.525	0.34	0.062	3.3e-08	0.561	0.117	0.048	1.55e-02*	0.0336139	130353	0.0441401	0.0600646	0.462	0.565173
	2	rs142733694	86285211	T	TCTCTA	0.836	-0.571	0.091	8.6e-11	0.82	-0.059	0.067	0.374	0.460413	130353	-	-	-	-
	2	rs62175706	174215709	G	A	0.586	0.342	0.065	3.3e-08	0.637	0.035	0.054	0.507	0.572216	130353	-	-	-	-
	3	rs11714712	53850855	A	T	0.337	-0.388	0.067	2.7e-09	0.412	-0.213	0.049	1.65e-05*	0.000146181	130353	-	-	-	-
	3	rs11721038	168849576	T	C	0.843	0.566	0.086	9.4e-11	0.908	0.345	0.085	4.72e-05*	0.000309276	130353	0.342654	0.106552	1.30E-03*	0.00357663
	3	rs7631972	169365354	T	C	0.888	-0.768	0.102	4.7e-14	0.919	-0.222	0.088	1.20e-02*	0.0281781	130353	0.00490808	0.119021	0.967	0.970311
	4	rs13116214	72474971	A	C	0.848	-0.503	0.09	1.1e-08	0.826	-0.069	0.067	0.309	0.389788	130353	-	-	-	-
	4	rs201706932	95908259	TATATATA	T	0.128	0.536	0.094	1.5e-08	0.091	0.141	0.088	0.11	0.163952	130353	-	-	-	-
	8	rs67592140	32434666	A	G	0.406	0.373	0.067	2.5e-08	0.337	0.143	0.052	5.64e-03*	0.0153284	130353	-	-	-	-
	8	rs10958683	38274193	C	G	0.663	-0.377	0.066	1.2e-08	0.645	-0.066	0.051	0.192	0.253796	130353	-	-	-	-
	9	rs1020963	97789745	A	G	0.229	-0.426	0.074	8.7e-09	0.152	-0.252	0.066	1.43e-04*	0.000723066	130353	0.030319	0.100882	0.764	0.813042
	9	rs9411476	136127601	G	A	0.809	0.433	0.08	2.7e-08	0.752	0.083	0.057	0.141	0.204667	130353	-	-	-	-
	10	rs1907228	122978944	A	G	0.486	0.385	0.063	2.9e-09	0.456	0.108	0.049	0.028	0.0550295	130353	-	-	-	-
	11	rs59390627	69816568	C	T	0.753	0.428	0.076	2.1e-08	0.718	0.061	0.058	0.29	0.370144	130353	-	-	-	-
	11	rs1076485	116772441	C	T	0.436	-0.426	0.063	6.9e-12	0.439	-0.164	0.048	6.61e-04*	0.0025947	130353	0.118244	0.0810369	0.145	0.207366
	12	rs11329920	93519878	GC	G	0.677	0.444	0.068	1.1e-10	0.736	0.107	0.055	0.0499	0.0866597	130353	-	-	-	-
	12	rs11067762	116198214	G	A	0.61	0.414	0.066	2.7e-10	0.695	0.242	0.052	3.03e-06*	4.58738e-05	130353	0.238728	0.100701	1.78E-02*	0.0366233
	16	rs423135	89740873	G	A	0.862	0.492	0.091	3.8e-08	0.838	0.13	0.066	0.0508	0.0869222	130353	-	-	-	-
	17	rs7225804	26733703	G	A	0.222	0.415	0.075	1.4e-08	0.175	0.176	0.069	1.08e-02*	0.0260442	130353	-	-	-	-
	17	rs1991401	62502435	A	G	0.63	0.37	0.065	3.4e-09	0.641	0.146	0.05	3.76e-03*	0.0110645	130353	0.169947	0.0697436	1.48E-02*	0.0326053
	17	rs116044941	73874684	G	C	0.888	0.55	0.099	3.9e-08	0.894	0.042	0.078	0.589	0.64321	130353	-	-	-	-
	20	rs144306528	10691127	AT	A	0.525	0.376	0.062	5.5e-10	0.583	0.142	0.049	3.67e-03*	0.0110645	130353	-	-	-	-
	X	rs72630038	71354380	G	A	0.857	-0.453	0.074	3.9e-10	0.188	-0.23	0.067	6.15e-04*	0.00250608	130353	-	-	-	-
CKB: China Kadoorie Biobank; BBJ: BioBank Japan; SBP: systolic blood pressure; DBP: diastolic blood pressure; PP: pulse pressure; MAP: mean arterial pressure; BMI: body mass index; CHR: chromosome; BP: base pair; EA: effect allele; REF: non-effect allele; EA FREQ: effect allele frequency; BETA: genetic effect; SE: standard error; P: p-value; N: sample size * false discovery rate (FDR) < 0.05
* Indicate SNPs that replicated at FDR < 0.05

### Sheet: ST15
Supplementary Table 15. BP trait heritabilities from meta-analysis of urban and rural regions of CKB
Trait	BMI	CKB region	Heritability	SE	P-heterogeneity
SBP	-	Urban	0.191	0.026	0.386
	-	Rural	0.162	0.02	0.626
	-	Urban-rural meta-analysis	0.172	0.016	0.854
	+	Urban	0.189	0.026	0.329
	+	Rural	0.149	0.02	0.319
	+	Urban-rural meta-analysis	0.164	0.016	0.685
DBP	-	Urban	0.198	0.025	0.107
	-	Rural	0.155	0.02	0.689
	-	Urban-rural meta-analysis	0.172	0.016	0.614
	+	Urban	0.199	0.026	0.11
	+	Rural	0.14	0.02	0.489
	+	Urban-rural meta-analysis	0.162	0.016	0.357
PP	-	Urban	0.15	0.025	0.279
	-	Rural	0.133	0.019	0.044
	-	Urban-rural meta-analysis	0.139	0.015	0.961
	+	Urban	0.144	0.025	0.296
	+	Rural	0.128	0.019	0.035
	+	Urban-rural meta-analysis	0.134	0.015	0.967
MAP	-	Urban	0.204	0.026	0.177
	-	Rural	0.164	0.02	0.999
	-	Urban-rural meta-analysis	0.179	0.016	0.685
	+	Urban	0.204	0.026	0.147
	+	Rural	0.149	0.02	0.789
	+	Urban-rural meta-analysis	0.169	0.016	0.422

### Sheet: ST16
Supplementary Table 16. Genetic correlation of blood pressure between Chinese (CKB) and Japanese (BBJ) populations
Trait	Genetic correlation (ρg)
	Estimate (SE)	P
SBP	0.916 (0.040)	2.7499e-114
DBP	0.878 (0.037)	1.8381e-127
PP	0.932 (0.055)	1.9982e-64
MAP	0.900 (0.036)	1.5441e-135
Genetic correlation between CKB and BBJ was estimated using LDSC

### Sheet: ST17
Supplementary Table 17. Cross-ancestry SNP-based heritability and genetic correlation of blood pressure trait in Chinese (CKB) and European (ICBP), and in Japanese (BBJ) and European (ICBP) population
Trait	BMI adjustment	h2g (CKB)	h2g (BBJ)	h2g (ICBP)	ρg (CKB and BBJ)	ρg (CKB and ICBP)	ρg (BBJ and ICBP)
		Estimate (SE)	Estimate (SE)	Estimate (SE)	Estimate (SE)	Estimate (SE)	Estimate (SE)
SBP	-	0.113 (0.013)	0.052 (0.006)	-	0.875 (0.042)	0.858 (0.042)	0.719 (0.053)
	+	0.109 (0.017)	-	0.092 (0.008)
DBP	-	0.114 (0.012)	0.041 (0.005)	-	0.884 (0.047)	0.915 (0.046)	0.746 (0.060)
	+	0.112 (0.014)	-	0.089 (0.007)
PP	-	0.092 (0.009)	0.035 (0.004)	-	0.898 (0.062)	0.795 (0.057)	0.739 (0.073)
	+	0.088 (0.011)	-	0.077 (0.006)
MAP	-	0.126 (0.013)	0.054 (0.006)	-	0.881 (0.042)	0.848 (0.060)	0.695 (0.090)
	+	0.123 (0.016)	-	0.068 (0.008)
Heritability (h2) and genetic correlation (ρg) between CKB and BBJ estimated using Popcorn

### Sheet: ST18
Supplementary Table 18. Association of GRS with BMI-adjusted blood pressure phenotypes in Mendelian randomisation
BP	CKB region	BETA	SE	P	F-statistic	R2
SBP	RC12 - Qingdao	0.752252	0.052301	2.52e-46	206.874	0.0254118
	RC16 - Harbin	0.848596	0.0404816	6.12e-96	439.427	0.0335685
	RC26 - Haikou	0.813731	0.0636047	6.56e-37	163.675	0.0311603
	RC36 - Suzhou	0.841003	0.0539168	6.34e-54	243.303	0.0344265
	RC46 - Liuzhou	0.778087	0.0549067	6.45e-45	200.82	0.0300637
	RC52 - Sichuan	0.830858	0.0435607	9.12e-80	363.801	0.0333157
	RC58 - Gansu	1.03308	0.051808	9.53e-87	397.629	0.0391612
	RC68 - Henan	0.847107	0.0469496	9.42e-72	325.546	0.0284456
	RC78 - Zhejiang	0.82013	0.0442397	1.2e-75	343.669	0.0283634
	RC88 - Hunan	0.931553	0.0445415	1.94e-95	437.407	0.0349774
DBP	RC12 - Qingdao	0.83029	0.0527116	4.55e-55	248.111	0.0303236
	RC16 - Harbin	0.809884	0.0415485	2.12e-83	379.957	0.029158
	RC26 - Haikou	0.764112	0.059671	5.66e-37	163.979	0.0312163
	RC36 - Suzhou	0.692415	0.0500092	5.13e-43	191.705	0.0273251
	RC46 - Liuzhou	0.858016	0.055776	1.78e-52	236.645	0.0352378
	RC52 - Sichuan	0.788314	0.0419835	2.12e-77	352.567	0.0323202
	RC58 - Gansu	1.00786	0.0502619	1.11e-87	402.087	0.039583
	RC68 - Henan	0.908352	0.0458635	7.97e-86	392.261	0.0340763
	RC78 - Zhejiang	0.768112	0.0407405	3.86e-78	355.464	0.0293082
	RC88 - Hunan	0.936489	0.0429546	2.17e-103	475.321	0.0378943
PP	RC12 - Qingdao	0.773286	0.0738124	1.63e-25	109.755	0.0136447
	RC16 - Harbin	0.839871	0.0546683	8.67e-53	236.023	0.0183148
	RC26 - Haikou	0.91045	0.085403	2.94e-26	113.649	0.0218445
	RC36 - Suzhou	0.942941	0.0750759	8.72e-36	157.749	0.0225945
	RC46 - Liuzhou	0.92502	0.071404	6.51e-38	167.825	0.0252489
	RC52 - Sichuan	0.881504	0.0613728	2.41e-46	206.299	0.0191686
	RC58 - Gansu	1.09858	0.0700338	8.72e-55	246.066	0.0246015
	RC68 - Henan	0.946016	0.0619089	3.48e-52	233.502	0.0205683
	RC78 - Zhejiang	1.03634	0.0631187	6.48e-60	269.578	0.0223854
	RC88 - Hunan	0.999668	0.0591376	2.24e-63	285.749	0.0231306
MAP	RC12 - Qingdao	0.765107	0.0489882	3.49e-54	243.928	0.0298277
	RC16 - Harbin	0.809424	0.0385723	3.91e-96	440.352	0.0336369
	RC26 - Haikou	0.764014	0.0571101	3.85e-40	178.968	0.0339729
	RC36 - Suzhou	0.765328	0.0483157	1.59e-55	250.911	0.0354648
	RC46 - Liuzhou	0.779696	0.0515345	7.58e-51	228.904	0.0341246
	RC52 - Sichuan	0.785937	0.0395731	3.32e-86	394.436	0.0360201
	RC58 - Gansu	1.00242	0.0476354	3.52e-96	442.83	0.0434197
	RC68 - Henan	0.911476	0.0435605	2.18e-95	437.829	0.0378849
	RC78 - Zhejiang	0.790337	0.0396413	5.24e-87	397.492	0.0326603
	RC88 - Hunan	0.944432	0.041122	2.78e-114	527.464	0.0418773
R2 indicates partial r-squared value; BETA is effect per unit GRS; SBP: systolic blood pressure; DBP: diastolic blood pressure; PP: pulse pressure; MAP: mean arterial pressure

### Sheet: ST19
Supplementary Table 19. Association of GRS with BMI-adjusted blood pressure phenotypes in multivariable Mendelian randomisation
			Method 1 (selecting SNP with lowest P)										Method 2 (selecting SNP associated with trait 1)										Method 3 (selecting SNP associated with trait 2)
BP (trait1)	BP (trait2)	RC	BETA (trait1)	SE (trait1)	P (trait1)	Conditional-F(trait1)	R2 (trait1)	BETA (trait2)	SE (trait2)	P (trait2)	Conditional-F(trait2)	R2 (trait2)	BETA (trait1)	SE (trait1)	P (trait1)	Conditional-F(trait1)	R2 (trait1)	BETA (trait2)	SE (trait2)	P (trait2)	Conditional-F(trait2)	R2 (trait2)	BETA (trait1)	SE (trait1)	P (trait1)	Conditional-F(trait1)	R2 (trait1)	BETA (trait2)	SE (trait2)	P (trait2)	Conditional-F(trait2)	R2 (trait2)
SBP	DBP	RC12 - Qingdao	0.745	0.051	1.08e-47	26.198	0.0261823	0.816	0.05	7.51e-58	42.3542	0.0318822	0.721	0.05	3.58e-46	27.0247	0.025326	0.8	0.051	8.74e-55	37.8483	0.0301646	0.768	0.052	2.2e-48	23.5268	0.0265705	0.842	0.05	1.75e-61	43.318	0.0339145
SBP	DBP	RC16 - Harbin	0.827	0.039	8.83e-99	55.2403	0.0345651	0.811	0.04	1.11e-89	66.0348	0.0313697	0.833	0.038	3.89e-103	58.8401	0.0360914	0.805	0.04	5.6e-87	55.7931	0.0304183	0.835	0.04	1.23e-96	50.9544	0.0338135	0.815	0.04	7.62e-91	68.0074	0.0317785
SBP	DBP	RC26 - Haikou	0.806	0.061	7.16e-40	27.4219	0.0337391	0.726	0.057	2.72e-36	26.714	0.0306216	0.785	0.06	2.35e-38	26.5811	0.0324203	0.706	0.058	2.98e-33	22.1833	0.0279691	0.83	0.062	9.68e-41	27.7822	0.0344943	0.774	0.057	3.14e-41	24.8121	0.0349195
SBP	DBP	RC36 - Suzhou	0.842	0.052	7.35e-59	28.5136	0.0376249	0.704	0.048	1.7e-47	33.4122	0.0302474	0.845	0.051	1.46e-60	28.7742	0.0387259	0.701	0.049	7.73e-46	30.5343	0.0291666	0.82	0.053	1.98e-53	24.9269	0.0341057	0.677	0.048	4.19e-44	31.644	0.0280354
SBP	DBP	RC46 - Liuzhou	0.809	0.053	1.6e-52	17.639	0.0352698	0.821	0.053	1.78e-52	59.4981	0.0352378	0.797	0.052	5.24e-52	14.6986	0.0349172	0.795	0.054	4.14e-48	51.2305	0.0322521	0.824	0.054	7.12e-52	16.0487	0.0348267	0.832	0.053	9.38e-54	56.3903	0.0361103
SBP	DBP	RC52 - Sichuan	0.863	0.042	7.47e-93	48.8514	0.0388052	0.794	0.041	1.8e-83	61.3896	0.0348732	0.858	0.041	2.38e-93	46.8531	0.0390129	0.787	0.041	2.24e-79	53.6159	0.0331513	0.847	0.042	7.61e-87	46.43	0.0362886	0.781	0.04	1.16e-81	58.7482	0.0341122
SBP	DBP	RC58 - Gansu	1.02	0.05	1.07e-90	82.5699	0.0409469	1.028	0.049	2.71e-97	58.4699	0.0439213	1.028	0.049	6.04e-95	78.2327	0.0428633	1.025	0.049	5.4e-96	60.9445	0.0433361	1.012	0.051	5.35e-86	76.302	0.0388223	1.026	0.048	9.98e-98	58.5735	0.0441167
SBP	DBP	RC68 - Henan	0.877	0.045	1.97e-83	31.414	0.0331207	0.915	0.044	5.78e-93	105.577	0.0369214	0.861	0.044	3.08e-82	30.2197	0.0326435	0.901	0.045	1.14e-88	97.2085	0.035211	0.881	0.046	4.74e-81	28.2777	0.0321693	0.916	0.044	8.86e-94	102.126	0.0372454
SBP	DBP	RC78 - Zhejiang	0.802	0.043	3.09e-78	64.604	0.0293445	0.758	0.039	2.46e-81	59.4558	0.0305176	0.808	0.042	1.58e-81	59.619	0.0305902	0.771	0.04	1.98e-82	62.3513	0.0309308	0.79	0.043	1.77e-73	59.9711	0.0275415	0.765	0.039	8.38e-84	60.0528	0.0314503
SBP	DBP	RC88 - Hunan	0.92	0.043	5.32e-100	61.2592	0.036652	0.927	0.042	1.2e-107	72.5834	0.0394527	0.924	0.042	1.89e-103	54.8557	0.0379165	0.92	0.042	1.39e-103	69.3757	0.0379658	0.915	0.044	1.1e-95	64.7224	0.0350683	0.909	0.041	6.95e-105	63.0201	0.038442
SBP	PP	RC12 - Qingdao	0.769	0.051	1.06e-50	20.1076	0.0278726	0.782	0.064	2.93e-34	35.7781	0.0186004	0.769	0.051	8.82e-51	20.2304	0.0279176	0.788	0.064	1.35e-34	36.38	0.0187908	0.751	0.055	2.95e-42	18.933	0.0231186	0.787	0.067	6.44e-32	36.4776	0.0172745
SBP	PP	RC16 - Harbin	0.84	0.039	1.14e-98	77.3324	0.0345266	0.888	0.047	1.87e-77	39.4566	0.0270597	0.843	0.039	2.02e-99	73.8693	0.0347894	0.887	0.047	3e-77	37.9454	0.0269876	0.829	0.042	5.31e-84	79.1894	0.0293696	0.867	0.049	2.8e-68	37.4895	0.0238148
SBP	PP	RC26 - Haikou	0.82	0.061	6.43e-40	24.3557	0.0337796	0.938	0.075	3.56e-35	21.7378	0.0296482	0.822	0.061	2.95e-40	22.0893	0.0340742	0.944	0.075	1.44e-35	22.9307	0.0299906	0.797	0.066	2.72e-33	24.5253	0.0280032	0.925	0.078	1.04e-31	21.4053	0.0266189
SBP	PP	RC36 - Suzhou	0.842	0.053	1.43e-56	26.9809	0.0361426	1	0.065	5.04e-52	31.0872	0.0331927	0.843	0.052	4.62e-57	25.2923	0.0364607	1.001	0.065	3.52e-52	30.9791	0.0332935	0.843	0.057	3.63e-49	26.5969	0.0313345	1.006	0.069	4.28e-48	30.6236	0.0306369
SBP	PP	RC46 - Liuzhou	0.78	0.053	2.88e-48	32.3174	0.0323594	0.863	0.063	3.48e-42	35.84	0.0281884	0.779	0.053	4.97e-48	33.7597	0.0321975	0.861	0.063	1.43e-41	33.6365	0.0277658	0.767	0.057	6.57e-41	32.9929	0.0273108	0.87	0.065	7.8e-40	34.9291	0.0265717
SBP	PP	RC52 - Sichuan	0.819	0.042	4.83e-82	59.9624	0.0342727	0.867	0.053	4.51e-59	28.4987	0.0245769	0.825	0.042	4.23e-83	55.4242	0.0347168	0.883	0.053	1.19e-60	31.6863	0.025246	0.808	0.045	5.09e-70	60.1532	0.0292085	0.844	0.055	3.49e-52	28.058	0.0216525
SBP	PP	RC58 - Gansu	1.012	0.05	1.89e-88	40.9655	0.0399317	1.046	0.061	9.43e-65	50.1532	0.0291625	1.018	0.05	9.9e-90	35.7072	0.04051	1.059	0.061	6.35e-66	53.2696	0.0296975	1.027	0.054	2.73e-80	38.9488	0.0362361	1.062	0.064	7.51e-62	51.7438	0.0278367
SBP	PP	RC68 - Henan	0.862	0.046	8.41e-79	53.857	0.0312699	0.884	0.054	4.9e-59	32.821	0.0233324	0.85	0.046	1.33e-76	61.1053	0.0303898	0.866	0.054	2.12e-56	26.6267	0.0222696	0.875	0.048	3.9e-72	54.7833	0.0285994	0.893	0.056	1.83e-56	33.1033	0.0222955
SBP	PP	RC78 - Zhejiang	0.852	0.043	4.88e-86	20.1478	0.0322943	0.988	0.055	1.74e-71	86.8112	0.026786	0.851	0.043	5.04e-86	19.5734	0.032289	0.983	0.055	2.38e-70	82.5344	0.0263542	0.833	0.046	3.59e-72	19.0641	0.0270459	0.987	0.057	7.93e-66	87.3506	0.024636
SBP	PP	RC88 - Hunan	0.928	0.043	5.96e-100	66.1845	0.0366338	0.969	0.052	2.64e-77	51.5939	0.0282933	0.926	0.043	6.38e-100	65.2031	0.0366231	0.958	0.052	1.02e-75	47.4737	0.0277068	0.934	0.047	4.03e-88	66.2397	0.0322852	0.971	0.054	4.74e-72	52.3213	0.0263486
SBP	MAP	RC12 - Qingdao	0.726	0.05	2.07e-46	9.10028	0.0254593	0.748	0.048	7.61e-54	3.60048	0.0296375	0.718	0.05	6.2e-46	10.3702	0.0251915	0.739	0.048	2.33e-52	2.20704	0.0288043	0.725	0.051	7.45e-46	4.49874	0.0251464	0.754	0.048	4.89e-55	6.06176	0.0303061
SBP	MAP	RC16 - Harbin	0.834	0.039	5.89e-102	7.38558	0.0356781	0.813	0.038	3.99e-100	14.9215	0.0350367	0.831	0.038	5.42e-103	8.36146	0.0360411	0.806	0.038	1.49e-98	11.1364	0.0344854	0.835	0.039	3.09e-101	5.88467	0.0354258	0.813	0.038	7.28e-101	15.5557	0.0352956
SBP	MAP	RC26 - Haikou	0.802	0.06	1.01e-39	3.30405	0.0336089	0.758	0.056	5.09e-41	6.05019	0.0347369	0.786	0.06	1.28e-38	2.70491	0.0326485	0.743	0.056	3.6e-39	5.02423	0.0331294	0.819	0.061	7.5e-41	4.31112	0.0345908	0.782	0.056	1.26e-43	4.23087	0.0369981
SBP	MAP	RC36 - Suzhou	0.845	0.051	3.14e-60	2.45549	0.0385103	0.777	0.048	4.8e-59	11.353	0.0377447	0.846	0.051	3.93e-61	2.84036	0.039094	0.775	0.048	2.95e-58	9.57539	0.0372348	0.838	0.051	1.1e-58	4.31349	0.0375127	0.765	0.047	1.45e-57	6.70342	0.0367867
SBP	MAP	RC46 - Liuzhou	0.784	0.052	4.59e-50	3.73173	0.03359	0.79	0.05	3.09e-54	14.9558	0.0364396	0.772	0.052	6.09e-49	2.83808	0.0328217	0.777	0.051	4.79e-52	13.597	0.0349439	0.771	0.053	8.47e-48	2.84013	0.0320391	0.784	0.05	1.66e-53	14.6673	0.0359419
SBP	MAP	RC52 - Sichuan	0.837	0.041	5.48e-89	8.66053	0.0371867	0.8	0.039	2.96e-91	12.0216	0.0381363	0.838	0.041	5.12e-90	8.26086	0.037618	0.8	0.039	1.82e-90	10.1185	0.0378061	0.824	0.041	3.18e-86	8.57706	0.0360282	0.787	0.039	1.62e-89	10.5135	0.0374081
SBP	MAP	RC58 - Gansu	1.026	0.049	3.44e-94	30.6518	0.0425227	1.012	0.047	6.27e-101	2.35499	0.0455572	1.029	0.049	1.73e-96	27.1015	0.0435592	1.015	0.047	8.11e-102	3.20659	0.0459565	1.026	0.049	2.28e-94	27.3364	0.0426033	1.013	0.046	7.64e-103	2.68152	0.0464174
SBP	MAP	RC68 - Henan	0.868	0.044	2.34e-83	1.87911	0.0330912	0.876	0.043	8.53e-92	30.2493	0.0364559	0.859	0.044	8.12e-83	1.70233	0.0328752	0.867	0.043	4.97e-90	28.2419	0.035753	0.873	0.045	2.34e-83	0.753121	0.0330913	0.886	0.043	2.66e-94	30.365	0.0374532
SBP	MAP	RC78 - Zhejiang	0.818	0.042	1.62e-81	10.2078	0.0305857	0.793	0.039	1.04e-90	13.2618	0.0340569	0.823	0.042	7.59e-84	8.04714	0.0314665	0.799	0.039	4.7e-92	15.2191	0.0345634	0.818	0.043	8.32e-81	12.4823	0.0303173	0.79	0.039	1.15e-90	10.7812	0.0340401
SBP	MAP	RC88 - Hunan	0.935	0.042	1.26e-105	9.12165	0.0387138	0.938	0.04	8.27e-117	15.1869	0.0427989	0.94	0.042	4.94e-108	7.17154	0.0395941	0.934	0.04	3.06e-115	14.4931	0.0422273	0.93	0.043	7.1e-104	9.59766	0.0380724	0.928	0.04	1.25e-115	12.4886	0.0423686
DBP	PP	RC12 - Qingdao	0.808	0.052	6.84e-53	154.371	0.0291027	0.784	0.068	2.15e-30	102.424	0.0164111	0.826	0.052	8.65e-56	173.854	0.0307278	0.756	0.07	9.23e-27	87.5275	0.0143516	0.764	0.056	1.83e-41	145.274	0.0226719	0.748	0.07	4.05e-26	99.1174	0.0139872
DBP	PP	RC16 - Harbin	0.813	0.041	2.63e-84	301.372	0.0294769	0.838	0.05	2.46e-61	178.207	0.0213525	0.803	0.041	1.19e-83	307.944	0.0292456	0.843	0.052	2.15e-58	170.936	0.0203081	0.815	0.044	4.38e-74	292.393	0.0258694	0.812	0.052	1.08e-54	183.479	0.0189921
DBP	PP	RC26 - Haikou	0.749	0.059	4.13e-36	126.064	0.030464	0.907	0.08	1.36e-29	92.6668	0.0247673	0.752	0.059	4.67e-37	123.251	0.031289	0.92	0.082	6.13e-29	91.3252	0.0241952	0.694	0.063	1.43e-27	110.564	0.0229951	0.893	0.082	4.48e-27	92.9848	0.0225611
DBP	PP	RC36 - Suzhou	0.672	0.05	1.46e-40	137.227	0.0257219	1.008	0.07	1.13e-46	126.178	0.0297101	0.671	0.05	3.62e-41	142.983	0.0261171	0.989	0.072	2.07e-42	111.466	0.0269297	0.686	0.054	2.56e-36	134.78	0.0229432	1.03	0.072	1.36e-45	131.019	0.029006
DBP	PP	RC46 - Liuzhou	0.86	0.055	1.23e-53	199.736	0.0360296	0.887	0.067	1.36e-39	118.745	0.0264049	0.862	0.055	7e-55	199.61	0.0368789	0.888	0.069	1.72e-37	113.165	0.0249585	0.844	0.059	1.93e-45	193.163	0.0304238	0.881	0.068	1.83e-37	119.373	0.0249396
DBP	PP	RC52 - Sichuan	0.79	0.042	3.56e-78	252.146	0.0326465	0.885	0.057	1.98e-54	139.297	0.0226068	0.785	0.041	1.03e-78	260.024	0.0328732	0.902	0.058	1.38e-53	150.293	0.0222489	0.816	0.045	9.63e-72	251.371	0.0299359	0.872	0.058	5.69e-50	143.6	0.0207123
DBP	PP	RC58 - Gansu	1.018	0.05	1.17e-89	268.58	0.0404768	1.07	0.065	5.44e-60	199.693	0.0269859	1.014	0.05	2.83e-90	281.444	0.0407557	1.066	0.067	6.19e-56	190.736	0.025128	1.014	0.054	3.12e-78	251.41	0.0353014	1.087	0.067	1.68e-58	203.99	0.0263038
DBP	PP	RC68 - Henan	0.94	0.046	3.04e-91	290.698	0.0362365	0.96	0.058	2.46e-61	171.82	0.0242588	0.947	0.045	2.13e-94	300.009	0.0374912	0.972	0.06	6.61e-59	170.692	0.0232801	0.954	0.049	5.17e-82	289.037	0.032554	0.942	0.059	8.14e-57	172.08	0.0224374
DBP	PP	RC78 - Zhejiang	0.761	0.041	6.58e-77	238.258	0.0288416	0.962	0.059	3.52e-59	219.258	0.0221055	0.764	0.04	8.84e-79	246.781	0.0295505	0.975	0.061	3.74e-57	222.593	0.0213332	0.737	0.044	8.5e-63	222.166	0.023483	0.982	0.061	2.92e-58	229.066	0.0217555
DBP	PP	RC88 - Hunan	0.93	0.043	6.57e-103	323.061	0.0377184	0.993	0.055	9.6e-72	237.12	0.0262351	0.925	0.042	8.76e-104	338.203	0.0380389	0.988	0.057	1.9e-67	232.194	0.024642	0.923	0.046	9.81e-88	308.276	0.0321429	0.983	0.056	4.64e-67	243.736	0.0244986
DBP	MAP	RC12 - Qingdao	0.811	0.05	1.91e-58	11.6764	0.0322151	0.787	0.048	1.13e-59	1.10142	0.0329014	0.824	0.05	1.39e-59	11.3293	0.0328516	0.798	0.048	4.81e-60	1.06518	0.0331095	0.803	0.05	3.12e-57	11.4306	0.0315358	0.773	0.048	4.93e-58	1.07119	0.0319845
DBP	MAP	RC16 - Harbin	0.789	0.039	1.2e-87	9.61942	0.0306539	0.798	0.037	2.35e-99	6.06008	0.0347669	0.793	0.04	1.9e-87	9.13738	0.0305834	0.802	0.038	3.77e-98	6.04931	0.0343439	0.794	0.039	1.32e-88	8.82927	0.0309908	0.805	0.037	4.23e-102	6.41162	0.0357286
DBP	MAP	RC26 - Haikou	0.739	0.057	1.67e-38	3.36548	0.0325494	0.757	0.055	5.56e-42	4.67636	0.0355719	0.76	0.057	1.86e-40	2.64428	0.0342488	0.774	0.056	2.37e-43	5.33923	0.0367619	0.729	0.057	4e-37	2.76023	0.031348	0.746	0.055	6.84e-41	5.55253	0.0346256
DBP	MAP	RC36 - Suzhou	0.684	0.047	2.15e-46	8.29994	0.0295291	0.748	0.047	1.41e-56	1.71018	0.0361471	0.681	0.048	2.4e-45	9.42879	0.0288455	0.742	0.047	1.58e-54	0.960427	0.0348178	0.692	0.048	4.41e-47	7.62554	0.0299769	0.754	0.047	1.36e-57	1.85253	0.0368055
DBP	MAP	RC46 - Liuzhou	0.829	0.053	1.54e-54	21.3734	0.0366449	0.804	0.05	7.12e-57	0.41954	0.0382368	0.835	0.053	9.72e-55	21.207	0.0367818	0.817	0.051	1.96e-57	0.466507	0.038618	0.817	0.053	9.59e-53	20.3148	0.0354212	0.796	0.05	6.18e-56	0.426075	0.0375975
DBP	MAP	RC52 - Sichuan	0.781	0.04	9.02e-84	11.6345	0.0349988	0.806	0.038	2.7e-96	4.45478	0.0402444	0.78	0.04	8.22e-83	10.9537	0.0345957	0.806	0.039	2.43e-94	4.84213	0.0394274	0.775	0.04	1.49e-81	11.6445	0.0340665	0.799	0.038	1.47e-94	3.84612	0.0395184
DBP	MAP	RC58 - Gansu	1.027	0.048	4.99e-101	13.3411	0.0456018	1.005	0.046	5.23e-102	5.39013	0.0460418	1.024	0.048	2.56e-99	11.4895	0.0448325	0.998	0.047	1.77e-98	6.2954	0.0444544	1.028	0.048	6.74e-101	14.4748	0.0455429	1.007	0.046	2.61e-103	4.62774	0.0466272
DBP	MAP	RC68 - Henan	0.936	0.044	3.92e-100	11.5172	0.0397702	0.928	0.042	1.15e-104	5.9362	0.0415674	0.926	0.044	1.09e-97	12.1059	0.0387993	0.921	0.043	1.29e-101	5.02691	0.0403588	0.924	0.044	2.7e-97	10.6652	0.0386435	0.918	0.042	6.92e-103	5.55267	0.040862
DBP	MAP	RC78 - Zhejiang	0.757	0.039	1.79e-83	7.22169	0.0313257	0.771	0.038	5.79e-89	12.1719	0.0333985	0.768	0.039	7.04e-86	7.01679	0.0322343	0.777	0.038	2.87e-89	11.6736	0.0335135	0.765	0.039	8.11e-85	8.1073	0.0318334	0.779	0.038	3.61e-91	10.7109	0.0342298
DBP	MAP	RC88 - Hunan	0.942	0.041	2.53e-115	12.9583	0.0422571	0.937	0.04	1.61e-119	9.38	0.0437872	0.93	0.041	1e-111	12.4707	0.040944	0.926	0.04	7.14e-115	9.26949	0.0420928	0.947	0.041	4.07e-116	15.1404	0.0425467	0.94	0.04	4.94e-121	7.0395	0.0443378
PP	MAP	RC12 - Qingdao	0.797	0.065	6.92e-34	74.7511	0.0183893	0.769	0.048	2.37e-56	77.8787	0.031043	0.778	0.067	7.99e-31	75.2578	0.0166549	0.727	0.052	6.52e-44	72.653	0.0240523	0.765	0.066	6.24e-31	64.0794	0.0167158	0.765	0.048	6.07e-56	83.2936	0.030814
PP	MAP	RC16 - Harbin	0.875	0.048	4.64e-73	101.902	0.0255067	0.799	0.038	3.96e-96	195.424	0.0336346	0.846	0.049	3.97e-65	98.0428	0.022698	0.792	0.041	4.51e-82	192.035	0.0286896	0.873	0.049	3.91e-71	97.0198	0.0248258	0.802	0.038	5.05e-97	198.87	0.0339486
PP	MAP	RC26 - Haikou	0.888	0.076	7.39e-31	58.9225	0.0258753	0.749	0.056	1.25e-39	71.3998	0.0335271	0.863	0.079	9.49e-28	56.9152	0.0231523	0.704	0.061	7.67e-31	64.5923	0.0258612	0.901	0.077	4.8e-31	58.3611	0.0260392	0.765	0.056	3.18e-41	72.8298	0.0349141
PP	MAP	RC36 - Suzhou	1.007	0.067	8.73e-51	72.7205	0.0323876	0.748	0.048	3.96e-54	92.4783	0.0345594	1.038	0.069	6.88e-51	75.1694	0.0324548	0.774	0.052	2.11e-49	93.8171	0.0314879	1.025	0.067	8.11e-52	77.8357	0.0330585	0.752	0.048	4.74e-55	85.5222	0.0351575
PP	MAP	RC46 - Liuzhou	0.843	0.064	7.15e-39	88.0441	0.0259097	0.792	0.051	8.74e-54	117.284	0.0361311	0.841	0.066	4.47e-37	86.4607	0.0246725	0.779	0.055	4.46e-45	116.695	0.030174	0.826	0.065	1.36e-36	83.2902	0.0243388	0.785	0.051	7.2e-53	116.634	0.0355062
PP	MAP	RC52 - Sichuan	0.867	0.054	4.81e-57	77.2445	0.0237166	0.785	0.039	3.5e-88	161.983	0.0368491	0.848	0.056	3.97e-52	77.5481	0.021629	0.797	0.042	7.5e-78	161.072	0.03251	0.862	0.055	1.81e-55	74.3716	0.0230479	0.779	0.039	3.45e-87	161.015	0.0364325
PP	MAP	RC58 - Gansu	1.042	0.062	1.84e-62	110.914	0.0281158	1.01	0.047	1.27e-100	148.343	0.0454199	1.055	0.064	6.26e-61	112.748	0.0274155	1.018	0.05	4.17e-89	137.798	0.0402279	1.044	0.063	1.96e-61	108.194	0.0276464	1.005	0.047	1.63e-100	148.35	0.0453707
PP	MAP	RC68 - Henan	0.909	0.055	4.39e-60	91.0537	0.0237548	0.914	0.043	1.76e-98	172.053	0.0391141	0.9	0.056	2.82e-57	94.6347	0.0226229	0.903	0.046	1.45e-84	165.464	0.0335731	0.894	0.056	5.03e-57	82.2448	0.0225217	0.914	0.043	9.17e-99	173.895	0.0392266
PP	MAP	RC78 - Zhejiang	0.988	0.056	5.07e-68	158.427	0.0254701	0.786	0.039	2.85e-88	115.272	0.0331377	0.991	0.058	1.34e-65	159.056	0.0245492	0.759	0.042	4.93e-72	108.48	0.0269937	1.009	0.057	1.49e-69	164.706	0.0260519	0.793	0.039	5.38e-90	114.22	0.0337878
PP	MAP	RC88 - Hunan	0.978	0.053	1.38e-75	137.18	0.0276575	0.939	0.041	5.61e-116	204.367	0.0424958	0.981	0.054	4.97e-73	143.755	0.0267116	0.935	0.044	3.49e-99	192.688	0.0363521	0.978	0.053	4.2e-74	137.55	0.0271086	0.934	0.04	3.09e-115	197.856	0.0422256
R2 indicates partial r-squared value; BETA is effect per unit GRS; SBP: systolic blood pressure; DBP: diastolic blood pressure; PP: pulse pressure; MAP: mean arterial pressure

### Sheet: ST20
Supplementary Table 20. Estimates of heritability using BOLT-REML
Trait	BMI	Heritability	SE
SBP	-	0.258	0.007
	+	0.256	0.006
DBP	-	0.26	0.007
	+	0.259	0.006
PP	-	0.208	0.007
	+	0.204	0.006
MAP	-	0.272	0.007
	+	0.271	0.006

### Sheet: ST21
Supplementary Table 21. Assessment of genomic inflation using LD score regression
Study	Trait	BMI adjustment	LambdaGC	Intercept	Mean ꭓ2	Ratio
CKB	SBP	-	1.31	1.051 (0.010)	1.407	0.126 (0.024)
		+	1.253	1.056 (0.010)	1.403	0.139 (0.026)
	DBP	-	1.31	1.052 (0.011)	1.411	0.126 (0.026)
		+	1.253	1.054 (0.011)	1.412	0.131 (0.027)
	PP	-	1.2	1.038 (0.011)	1.319	0.119 (0.028)
		+	1.2	1.039 (0.009)	1.311	0.126 (0.029)
	MAP	-	1.31	1.055 (0.011)	1.429	0.128 (0.024)
		+	1.253	1.060 (0.011)	1.429	0.139 (0.025)
BBJ	SBP	-	1.191	1.054 (0.011)	1.274	0.195 (0.038)
	DBP	-	1.165	1.040 (0.009)	1.215	0.186 (0.044)
	PP	-	1.152	1.039 (0.009)	1.189	0.206 (0.047)
	MAP	-	1.191	1.052 (0.011)	1.26	0.198 (0.039)
ICBP	SBP	+	2.098	1.139 (0.022)	3.17	0.064 (0.010)
	DBP	+	2.056	1.144 (0.024)	3.175	0.066 (0.011)
	PP	+	1.922	1.095 (0.019)	2.821	0.052 (0.010)
	MAP	+	1.022	0.889 (0.007)	1.045	NA
CKB: China Kadoorie Biobank; BBJ: BioBank Japan; ICBP: International Consortium of Blood Pressure; SBP: systolic blood pressure; DBP: diastolic blood pressure; PP: pulse pressure; MAP: mean arterial pressure; BMI: body mass index Numbers in brackets are standard errors
